# Clonal spread of *Plasmodium falciparum* candidate artemisinin partial resistance *Kelch13* 622I mutation and co-occurrence with *pfhrp2/3* deletions in Ethiopia

**DOI:** 10.1101/2023.03.02.23286711

**Authors:** Abebe A. Fola, Sindew M. Feleke, Hussein Mohammed, Bokretsion G. Brhane, Christopher M. Hennelly, Ashenafi Assefa, Rebecca M. Crudal, Emily Reichert, Jonathan J. Juliano, Jane Cunningham, Hassen Mamo, Hiwot Solomon, Geremew Tasew, Beyene Petros, Jonathan B Parr, Jeffrey A. Bailey

## Abstract

The emergence and spread of drug- and diagnostic-resistant *Plasmodium falciparum* are major impediments to malaria control and elimination. We deep sequenced known drug resistance mutations and other informative loci across the genome of 609 samples collected during a study across three regions of Ethiopia. We found that 8.0% (95% CI 7.0-9.0) of malaria cases were caused by *P. falciparum* carrying the candidate artemisinin partial-resistance *K13* 622I mutation, which occurred less commonly in diagnostic-resistant *pfhrp2/3-*deleted than normal non-deleted parasites (*p*=0.03). Identity-by-descent analysis showed that 622I parasites were significantly more related than wild-type (p<0.001), consistent with recent expansion and spread. *Pfhrp2/3-*deleted parasites were also highly related, with evidence of clonal transmissions at the district level. Parasites carrying both *pfhrp2/3* deletion and 622I mutation were observed in some sites. These findings raise concern for future spread of combined drug- and diagnostic-resistant parasites and warrant close monitoring.

## Supplementary Tables for "Clonal spread of *Plasmodium falciparum* candidate artemisinin partial resistance *Kelch13* 622I mutation and co-occurrence with *pfhrp2/3* deletions in Ethiopia"

### Sheet: Table S1
Table S1. Prevalence of monogenomic infections per district weighted by RDT discordant prevalence
		Sample Collected			RDT Discordance					COI
Region	District	RDT-ve	RDT+ve	Total	1HRP2+ 1HRP2-	2HRP2- 1PfLDH+	2HRP2-1PfLDH-	2HRP2+	Total	Monogenomic (%)	n
Amhara	Metema	6	232	238	24	30	6	178	238	73.6648	167
	Quara	1021	516	1537	42	39	1021	435	1537	80.6657	63
	Tegede	636	294	930	33	65	636	196	930	84.8299	99
	West Armachiho	851	294	1145	32	75	851	187	1145	74.4328	77
Amhara Total		2514	1336	3850	131	209	2514	996	3850	78.9947	406
Gambella	Itang	423	151	574	5	2	423	144	574	86.3765	9
	Kule	778	471	1249	7	4	778	460	1249	87.2116	35
Gambella Total		1201	622	1823	12	6	1201	604	1823	87.0089	44
Tigray	Ahferom	1461	117	1578	16	18	1461	83	1578	81.2536	19
	Aseged Tsimbila	446	160	606	26	48	446	86	606	88.6016	39
	Gulomekeda	289	19	308	2	3	289	14	308	88.0383	15
	Kafta Humera	1021	172	1193	21	39	1021	112	1193	83.4615	30
	Laelay Adiabo	708	144	852	11	22	708	111	852	84.2	22
	Tahtay Adiabo	326	67	393	6	10	326	51	393	86.6915	34
Tigray Total		4251	679	4930	82	140	4251	457	4930	84.91	159
Grand Total		7966	2637	10603	225	355	7966	2057	10603	82.4071	609

### Sheet: Table S2
Table S2. Weighted prevalence of key drug resistance mutations per district. Weighting calculated by RDT profile (see Methods).
		K13 622I		dhfr 51I		dhfr 59R		dhfr 108N		dhps 437G		dhps 540E		dhps 581G		crt 220S		crt 371I		crt 326S		crt 75E		crt 271E		crt 76T		crt 74I		mdr1 184F
Region	District	Weighted Prevelance	n	Weighted Prevelance	n	Weighted Prevelance	n	Weighted Prevelance	n	Weighted Prevelance	n	Weighted Prevelance	n	Weighted Prevelance	n	Weighted Prevelance	n	Weighted Prevelance	n	Weighted Prevelance	n	Weighted Prevelance	n	Weighted Prevelance	n	Weighted Prevelance	n	Weighted Prevelance	n	Weighted Prevelance	n
Amhara	Metema	6.89655	105	96.1673	103	38.6667	101	95.65	102	100	98	85.3889	97	13.7007	98	90.9914	106	86.2588	100	78.4967	96	84.8318	98	84.2617	91	84.8318	98	84.8318	98	87.4687	36.4687
	Quara	1.96052	60	80.9823	69	47.6923	65	80.9629	70	100	61	71.5376	63	3.74677	61	80.8031	43	70.0936	56	52.4511	59	76.2195	55	74.8482	51	76.2195	55	76.2195	55	95.8308	64
	Tegede	28.34	105	100	173	100	173	100	173	100	173	100	173	5.25777	127	100	84	99.1453	112	98.0676	102	99.1453	114	96.0459	99	99.1453	114	99.1453	114	98.9796	127
	West Armachiho	7.46898	72	100	106	99.0566	106	100	106	100	106	100	106	10.9665	76	96.9712	51	88.6419	72	94.9116	64	89.0335	70	87.2789	58	89.0335	70	89.0335	70	98.1859	78
Amhara Total		9.83494	342	91.9893	451	74.2915	445	91.892	451	100	438	86.4698	439	7.39658	362	90.3547	284	83.3756	340	76.3562	321	85.58	337	83.8832	299	85.58	337	85.58	337	95.5899	305.469
Gambella	Itang	13.9073	11	100	10	33.3333	9	100	7	100	10	72.7531	9	0	10	100	4	100	8	67.7852	7	75.8389	9	96.6443	7	75.8389	9	99.2282	9	100	12
	Kule	0.29724	22	94.8598	33	50	31	90.2335	32	100	27	75.5839	28	5.00455	35	91.8613	23	75.4777	28	63.897	30	87.2029	30	84.9611	23	89.0924	30	89.0924	30	100	31
Gambella Total		3.60129	33	96.1076	43	46.5116	40	92.6045	39	100	37	74.8966	37	3.78962	45	93.8371	27	81.4309	36	64.8409	37	84.4441	39	87.7974	30	85.8749	39	91.553	39	100	43
Tigray	Ahferom	11.8234	13	100	9	11.1111	9	100	9	100	10	100	10	10.1343	13	100	4	100	7	100	6	81.8482	10	100	6	86.3036	10	86.3036	10	100	12
	Aseged Tsimbila	1.25	41	100	41	17.5	40	100	36	100	36	89.25	37	11.6074	40	84.5417	26	84.8106	33	81.1458	36	81.1389	35	76.0714	28	82.6389	35	82.6389	35	100	43
	Gulomekeda	8.18713	13	100	15	26.6667	15	100	15	100	15	100	16	0	15	89.4737	9	89.4737	12	76.3158	13	81.2865	14	81.2865	11	81.2865	14	81.2865	14	100	15
	Kafta Humera	6.62855	28	100	31	16.129	31	100	30	100	27	86.5141	29	8.66556	28	83.5173	16	80.7294	27	62.4924	26	73.4358	27	72.4062	18	75.0554	27	75.0554	27	90.2326	35
	Laelay Adiabo	11.859	16	100	19	14.8148	27	100	17	100	18	94.8611	28	8.56481	22	100	15	77.9762	17	79.4444	23	74.3056	18	83.4821	17	74.3056	18	74.3056	18	100	20
	Tahtay Adiabo	16.9154	14	100	30	100	22	100	30	100	30	100	30	2.98507	18	100	7	74.1791	16	79.801	14	79.0512	14	61.6011	11	77.2388	14	77.2388	14	100	19
Tigray Total		8.42419	125	100	145	33.5526	144	100	137	100	136	92.9609	150	8.78749	136	91.8875	77	84.0261	112	79.0408	118	77.6587	118	79.5559	91	79.0114	118	79.0114	118	97.5258	144
Grand Total		8.00133	500	95.0234	639	59.7274	629	94	627	100	611	85.4114	626	6.90393	543	91.5708	388	83.0844	488	74.3313	476	83.2724	494	83.6922	420	83.9582	494	85.2975	494	97.1286	492.469

### Sheet: Table S3
Table S3
District level prevalence (unweighted) of all nonsynonymous mutations across different drug resistance genes
The prevalence of antimalarial resistance mutations detected by the MIPs is shown for each geographic location. Mutations above 1% prevalence in any of district shown
Key: AA : Amino Acid; n: number of samples genotyped;m:mutant count
					Region		Amhara			Amhara			Amhara			Amhara			Gambella			Gambella			Tigray			Tigray			Tigray			Tigray			Tigray			Tigray
					District		Metema			Quara			Tegede			West Armachiho			Itang			Kule			Ahferom			Atseged Tsimbila			Gulomekeda			K_Humera			L_Adiabo			T-Adiabo
Gene ID	Gene	Mutation Name	ExonicFunc	AA Change	Targeted	n	m	prevalence (%)	n	m	prevalence (%)	n	m	prevalence (%)	n	m	prevalence (%)	n	m	prevalence (%)	n	m	prevalence (%)	n	m	prevalence (%)	n	m	prevalence (%)	n	m	prevalence (%)	n	m	prevalence (%)	n	m	prevalence (%)	n	m	prevalence (%)
PF3D7_0106300	atp6	atp6-Leu402Val	missense_variant	Leu402Val	No	146	5	3.42466	57	1	1.75439	105	0	0	69	1	1.44928	9	1	11.1111	27	0	0	8	0	0	33	0	0	13	1	7.69231	26	1	3.84615	24	0	0	31	0	0
PF3D7_0106300	atp6	atp6-Glu643Gln	missense_variant	Glu643Gln	No	146	7	4.79452	56	1	1.78571	114	3	2.63158	65	0	0	9	0	0	32	1	3.125	10	0	0	35	0	0	15	0	0	26	1	3.84615	22	0	0	28	0	0
PF3D7_0106300	atp6	atp6-Lys578Arg	missense_variant	Lys578Arg	No	156	8	5.12821	61	1	1.63934	121	3	2.47934	75	0	0	9	0	0	35	1	2.85714	13	0	0	37	0	0	15	0	0	29	1	3.44828	24	1	4.16667	32	2	6.25
PF3D7_0106300	atp6	atp6-Glu431Lys	missense_variant	Glu431Lys	Yes	141	40	28.3688	60	12	20	102	40	39.2157	72	9	12.5	11	2	18.1818	26	1	3.84615	7	1	14.2857	32	3	9.375	14	1	7.14286	26	1	3.84615	25	4	16	32	0	0
PF3D7_0106300	atp6	atp6-Asn569Lys	missense_variant	Asn569Lys	No	137	50	36.4964	52	13	25	99	26	26.2626	58	29	50	7	2	28.5714	27	8	29.6296	6	2	33.3333	30	16	53.3333	10	7	70	19	10	52.6316	19	9	47.3684	24	6	25
PF3D7_0603300	DHODH	DHODH-Leu28Phe	missense_variant	Leu28Phe	No	132	21	15.9091	51	6	11.7647	77	17	22.0779	58	17	29.3103	8	2	25	23	1	4.34783	4	0	0	25	6	24	11	2	18.1818	20	3	15	16	4	25	24	0	0
PF3D7_1362500	exo	exo-Lys401Asn	missense_variant	Lys401Asn	No	153	4	2.61438	62	1	1.6129	117	4	3.4188	75	1	1.33333	11	0	0	34	0	0	9	0	0	36	0	0	15	0	0	29	1	3.44828	25	1	4	33	2	6.06061
PF3D7_1343700	k13	k13-Lys189Asn	missense_variant	Lys189Asn	No	135	3	2.22222	54	0	0	102	0	0	68	1	1.47059	7	0	0	28	0	0	5	0	0	32	0	0	13	0	0	23	0	0	14	0	0	22	0	0
PF3D7_1343700	k13	k13-Glu433Asp	missense_variant	Glu433Asp	No	150	4	2.66667	61	1	1.63934	113	0	0	79	0	0	10	0	0	30	0	0	6	0	0	38	0	0	15	0	0	30	0	0	26	0	0	32	0	0
PF3D7_1343700	k13	k13-Arg255Lys	missense_variant	Arg255Lys	No	147	5	3.40136	61	2	3.27869	118	0	0	70	0	0	10	0	0	29	0	0	13	0	0	36	0	0	15	0	0	25	0	0	26	0	0	33	0	0
PF3D7_1343700	k13	k13-Glu208Lys	missense_variant	Glu208Lys	No	140	6	4.28571	59	0	0	110	4	3.63636	75	0	0	9	0	0	32	0	0	10	0	0	34	0	0	13	0	0	24	0	0	21	0	0	27	0	0
PF3D7_1343700	k13	k13-Asp281Val	missense_variant	Asp281Val	No	146	7	4.79452	58	1	1.72414	110	2	1.81818	64	1	1.5625	7	0	0	27	1	3.7037	7	0	0	32	0	0	14	0	0	25	0	0	20	1	5	26	2	7.69231
PF3D7_1343700	k13	k13-Lys189Thr	missense_variant	Lys189Thr	No	117	59	50.4274	45	17	37.7778	72	37	51.3889	54	15	27.7778	6	2	33.3333	22	5	22.7273	3	1	33.3333	22	10	45.4545	9	5	55.5556	16	3	18.75	10	4	40	16	3	18.75
PF3D7_1022600	kelch10	kelch10-Asn634Ser	missense_variant	Asn634Ser	No	151	7	4.63576	61	1	1.63934	115	4	3.47826	78	0	0	10	1	10	31	0	0	11	1	9.09091	39	0	0	14	2	14.2857	29	2	6.89655	26	0	0	33	0	0
PF3D7_0523000	mdr1	mdr1-Asn86Tyr	missense_variant	Asn86Tyr	Yes	146	2	1.36986	60	1	1.66667	113	0	0	73	1	1.36986	10	0	0	28	0	0	9	1	11.1111	38	1	2.63158	13	0	0	30	0	0	25	2	8	34	2	5.88235
PF3D7_1447900	mdr2	mdr2-Ile492Val	missense_variant	Ile492Val	No	121	45	37.1901	46	20	43.4783	77	19	24.6753	56	23	41.0714	6	2	33.3333	20	2	10	3	2	66.6667	21	11	52.381	11	8	72.7273	18	3	16.6667	15	5	33.3333	21	4	19.0476
PF3D7_0518300	PF3D7_0518300	PF3D7_0518300-Glu106Asp	missense_variant	Glu106Asp	No	104	2	1.92308	35	3	8.57143	64	1	1.5625	34	1	2.94118	7	0	0	19	1	5.26316	5	0	0	19	1	5.26316	9	0	0	16	1	6.25	11	0	0	19	0	0
PF3D7_0518300	PF3D7_0518300	PF3D7_0518300-Leu102Phe	missense_variant	Leu102Phe	No	88	2	2.27273	34	2	5.88235	63	4	6.34921	37	1	2.7027	7	0	0	19	0	0	3	0	0	20	0	0	5	0	0	14	0	0	9	0	0	14	0	0
PF3D7_0518300	PF3D7_0518300	PF3D7_0518300-Val104Phe	missense_variant	Val104Phe	No	88	2	2.27273	34	2	5.88235	63	4	6.34921	37	1	2.7027	7	0	0	19	0	0	3	0	0	20	0	0	5	0	0	14	0	0	9	0	0	14	0	0
PF3D7_0518300	PF3D7_0518300	PF3D7_0518300-His109Arg	missense_variant	His109Arg	No	104	3	2.88462	35	0	0	64	2	3.125	34	1	2.94118	7	1	14.2857	19	0	0	5	0	0	19	0	0	9	0	0	16	0	0	11	1	9.09091	19	2	10.5263
PF3D7_0518300	PF3D7_0518300	PF3D7_0518300-Glu106Gly	missense_variant	Glu106Gly	No	104	7	6.73077	35	2	5.71429	64	3	4.6875	34	3	8.82353	7	3	42.8571	19	1	5.26316	5	0	0	19	0	0	9	0	0	16	1	6.25	11	1	9.09091	19	4	21.0526
PF3D7_0518300	PF3D7_0518300	PF3D7_0518300-Ser108Thr	missense_variant	Ser108Thr	No	104	12	11.5385	35	5	14.2857	64	10	15.625	34	4	11.7647	7	0	0	19	1	5.26316	5	2	40	19	1	5.26316	9	2	22.2222	16	0	0	11	2	18.1818	19	3	15.7895
PF3D7_0518300	PF3D7_0518300	PF3D7_0518300-His107Pro	missense_variant	His107Pro	No	104	42	40.3846	35	17	48.5714	64	27	42.1875	34	10	29.4118	7	4	57.1429	19	9	47.3684	5	4	80	19	9	47.3684	9	3	33.3333	16	11	68.75	11	7	63.6364	19	9	47.3684
PF3D7_0518300	PF3D7_0518300	PF3D7_0518300-Ser108Ala	missense_variant	Ser108Ala	No	104	85	81.7308	35	28	80	64	51	79.6875	34	28	82.3529	7	6	85.7143	19	16	84.2105	5	3	60	19	18	94.7368	9	7	77.7778	16	15	93.75	11	8	72.7273	19	8	42.1053
PF3D7_0218600	PF3D7-0218600	PF3D7-0218600-Asn564Lys	missense_variant	Asn564Lys	No	145	2	1.37931	61	1	1.63934	115	3	2.6087	76	2	2.63158	11	0	0	29	0	0	10	0	0	37	2	5.40541	14	1	7.14286	29	3	10.3448	27	1	3.7037	34	3	8.82353
PF3D7_0218600	PF3D7-0218600	PF3D7-0218600-Lys521Ile	missense_variant	Lys521Ile	No	124	2	1.6129	46	0	0	83	2	2.40964	60	0	0	6	1	16.6667	22	0	0	5	0	0	26	1	3.84615	8	0	0	23	0	0	17	1	5.88235	23	3	13.0435
PF3D7_0218600	PF3D7-0218600	PF3D7-0218600-Gln1804Lys	missense_variant	Gln1804Lys	No	156	3	1.92308	64	1	1.5625	124	1	0.806452	81	1	1.23457	12	0	0	36	0	0	12	0	0	42	0	0	15	1	6.66667	33	0	0	27	2	7.40741	37	1	2.7027
PF3D7_0218600	PF3D7-0218600	PF3D7-0218600-Glu2230Ala	missense_variant	Glu2230Ala	No	142	3	2.11268	54	5	9.25926	99	1	1.0101	70	0	0	8	0	0	30	0	0	7	1	14.2857	28	1	3.57143	14	0	0	26	0	0	15	2	13.3333	26	1	3.84615
PF3D7_0218600	PF3D7-0218600	PF3D7-0218600-Asp1550Ala	missense_variant	Asp1550Ala	No	122	3	2.45902	49	0	0	78	1	1.28205	51	1	1.96078	8	0	0	25	1	4	7	0	0	26	0	0	11	0	0	21	0	0	11	1	9.09091	22	3	13.6364
PF3D7_0218600	PF3D7-0218600	PF3D7-0218600-Asn1888Lys	missense_variant	Asn1888Lys	No	156	4	2.5641	63	1	1.5873	127	1	0.787402	77	0	0	11	1	9.09091	37	0	0	16	0	0	41	1	2.43902	14	0	0	29	0	0	27	1	3.7037	35	2	5.71429
PF3D7_0218600	PF3D7-0218600	PF3D7-0218600-Leu2372Phe	missense_variant	Leu2372Phe	No	19	1	5.26316	8	0	0	8	0	0	5	1	20	3	0	0	5	0	0	0	0	0	4	1	25	1	0	0	3	0	0	1	0	0	8	2	25
PF3D7_0218600	PF3D7-0218600	PF3D7-0218600-Phe1512Leu	missense_variant	Phe1512Leu	No	146	9	6.16438	57	3	5.26316	111	1	0.900901	71	0	0	9	0	0	30	0	0	8	0	0	37	0	0	15	0	0	26	0	0	24	0	0	29	0	0
PF3D7_0218600	PF3D7-0218600	PF3D7-0218600-Ala1441Thr	missense_variant	Ala1441Thr	No	129	8	6.20155	47	2	4.25532	90	6	6.66667	67	1	1.49254	7	0	0	22	1	4.54545	6	1	16.6667	28	4	14.2857	10	1	10	21	1	4.7619	16	1	6.25	26	2	7.69231
PF3D7_0218600	PF3D7-0218600	PF3D7-0218600-Phe2378Leu	missense_variant	Phe2378Leu	No	14	1	7.14286	7	0	0	7	0	0	5	1	20	3	0	0	5	0	0	0	0	0	4	0	0	1	0	0	3	0	0	1	0	0	8	2	25
PF3D7_0218600	PF3D7-0218600	PF3D7-0218600-Glu557Gln	missense_variant	Glu557Gln	No	138	10	7.24638	60	4	6.66667	109	7	6.42202	77	1	1.2987	11	0	0	26	1	3.84615	10	1	10	36	0	0	14	0	0	27	2	7.40741	23	1	4.34783	32	2	6.25
PF3D7_0218600	PF3D7-0218600	PF3D7-0218600-Asn1480Ile	missense_variant	Asn1480Ile	No	145	15	10.3448	52	6	11.5385	111	8	7.20721	70	4	5.71429	9	1	11.1111	29	3	10.3448	6	1	16.6667	32	7	21.875	13	2	15.3846	27	2	7.40741	24	4	16.6667	26	4	15.3846
PF3D7_0218600	PF3D7-0218600	PF3D7-0218600-Asn1481Ser	missense_variant	Asn1481Ser	No	145	15	10.3448	52	6	11.5385	111	8	7.20721	70	4	5.71429	9	1	11.1111	29	3	10.3448	6	1	16.6667	32	7	21.875	13	2	15.3846	27	2	7.40741	24	4	16.6667	26	4	15.3846
PF3D7_0218600	PF3D7-0218600	PF3D7-0218600-Ile1478Asn	missense_variant	Ile1478Asn	No	145	15	10.3448	52	6	11.5385	111	8	7.20721	70	4	5.71429	9	1	11.1111	29	3	10.3448	6	1	16.6667	32	7	21.875	13	2	15.3846	27	2	7.40741	24	4	16.6667	26	4	15.3846
PF3D7_0218600	PF3D7-0218600	PF3D7-0218600-Asn1283Ile	missense_variant	Asn1283Ile	No	133	14	10.5263	53	3	5.66038	95	1	1.05263	59	0	0	8	0	0	26	1	3.84615	5	0	0	28	3	10.7143	11	0	0	24	1	4.16667	14	1	7.14286	18	3	16.6667
PF3D7_0218600	PF3D7-0218600	PF3D7-0218600-Lys1689Ile	missense_variant	Lys1689Ile	No	139	15	10.7914	57	5	8.77193	100	7	7	71	2	2.8169	6	0	0	28	0	0	6	1	16.6667	33	2	6.06061	13	1	7.69231	23	2	8.69565	21	1	4.7619	25	2	8
PF3D7_0218600	PF3D7-0218600	PF3D7-0218600-Asp2369Ala	missense_variant	Asp2369Ala	No	6	1	16.6667	1	0	0	1	0	0	0	0	0	0	0	0	0	0	0	0	0	0	0	0	0	0	0	0	0	0	0	0	0	0	8	0	0
PF3D7_0218600	PF3D7-0218600	PF3D7-0218600-Asp2369Glu	missense_variant	Asp2369Glu	No	6	1	16.6667	1	0	0	1	0	0	0	0	0	0	0	0	0	0	0	0	0	0	0	0	0	0	0	0	0	0	0	0	0	0	8	0	0
PF3D7_0218600	PF3D7-0218600	PF3D7-0218600-Ser2371Arg	missense_variant	Ser2371Arg	No	6	1	16.6667	1	0	0	1	0	0	0	0	0	0	0	0	0	0	0	0	0	0	0	0	0	0	0	0	0	0	0	0	0	0	8	0	0
PF3D7_0218600	PF3D7-0218600	PF3D7-0218600-Ile638Met	missense_variant	Ile638Met	No	130	31	23.8462	56	12	21.4286	95	23	24.2105	61	30	49.1803	8	1	12.5	27	7	25.9259	9	3	33.3333	32	15	46.875	13	5	38.4615	26	8	30.7692	20	5	25	28	6	21.4286
PF3D7_0218600	PF3D7-0218600	PF3D7-0218600-Ser2371Ile	missense_variant	Ser2371Ile	No	6	2	33.3333	1	0	0	1	0	0	0	0	0	0	0	0	0	0	0	0	0	0	0	0	0	0	0	0	0	0	0	0	0	0	8	0	0
PF3D7_0218600	PF3D7-0218600	PF3D7-0218600-Val1421Ile	missense_variant	Val1421Ile	No	18	8	44.4444	0	0	0	0	0	0	2	2	100	0	0	0	0	0	0	0	0	0	0	0	0	1	0	0	2	0	0	2	1	50	9	3	33.3333
PF3D7_0218600	PF3D7-0218600	PF3D7-0218600-Lys277Glu	missense_variant	Lys277Glu	No	120	56	46.6667	49	20	40.8163	78	51	65.3846	50	32	64	7	5	71.4286	24	3	12.5	5	3	60	24	9	37.5	11	3	27.2727	20	4	20	15	6	40	25	3	12
PF3D7_0218600	PF3D7-0218600	PF3D7-0218600-Asn2370Lys	missense_variant	Asn2370Lys	No	6	3	50	1	0	0	1	0	0	0	0	0	0	0	0	0	0	0	0	0	0	0	0	0	0	0	0	0	0	0	0	0	0	8	0	0
PF3D7_0218600	PF3D7-0218600	PF3D7-0218600-Asp577Glu	missense_variant	Asp577Glu	No	128	65	50.7812	53	22	41.5094	91	62	68.1319	59	40	67.7966	7	5	71.4286	26	4	15.3846	5	2	40	28	15	53.5714	11	3	27.2727	23	3	13.0435	20	9	45	25	3	12
PF3D7_0218600	PF3D7-0218600	PF3D7-0218600-Asp1543Tyr	missense_variant	Asp1543Tyr	No	122	75	61.4754	49	34	69.3878	78	39	50	51	26	50.9804	8	2	25	25	13	52	7	4	57.1429	26	14	53.8462	11	6	54.5455	21	9	42.8571	11	4	36.3636	22	2	9.09091
PF3D7_0218600	PF3D7-0218600	PF3D7-0218600-Ser1534Ala	missense_variant	Ser1534Ala	No	123	120	97.561	50	45	90	79	79	100	54	54	100	6	6	100	25	24	96	5	5	100	26	26	100	9	9	100	21	21	100	12	12	100	21	14	66.6667
PF3D7_0218600	PF3D7-0218600	PF3D7-0218600-Ser2373Arg	missense_variant	Ser2373Arg	No	6	6	100	1	1	100	1	1	100	0	0	0	0	0	0	0	0	0	0	0	0	0	0	0	0	0	0	0	0	0	0	0	0	8	0	0
PF3D7_0218600	PF3D7-0218600	PF3D7-0218600-Lys2191Gln	missense_variant	Lys2191Gln	No	144	144	100	58	57	98.2759	103	103	100	73	73	100	8	8	100	31	11	35.4839	7	7	100	33	33	100	14	14	100	27	12	44.4444	21	21	100	31	14	45.1613
PF3D7_0613800	PF3D7-0613800	PF3D7-0613800-Arg584His	missense_variant	Arg584His	No	167	2	1.1976	64	0	0	128	0	0	81	0	0	13	0	0	40	0	0	14	0	0	40	0	0	15	0	0	31	0	0	30	0	0	37	0	0
PF3D7_0613800	PF3D7-0613800	PF3D7-0613800-Asn2750Lys	missense_variant	Asn2750Lys	No	146	2	1.36986	57	2	3.50877	110	2	1.81818	76	0	0	10	0	0	34	1	2.94118	8	0	0	37	0	0	13	0	0	30	0	0	27	0	0	35	0	0
PF3D7_0613800	PF3D7-0613800	PF3D7-0613800-His2749Tyr	missense_variant	His2749Tyr	No	146	2	1.36986	57	2	3.50877	110	2	1.81818	76	0	0	10	0	0	34	1	2.94118	8	0	0	37	0	0	13	0	0	30	0	0	27	0	0	35	0	0
PF3D7_0613800	PF3D7-0613800	PF3D7-0613800-Asn2912Ser	missense_variant	Asn2912Ser	No	142	2	1.40845	58	0	0	108	0	0	74	0	0	11	0	0	29	0	0	7	0	0	36	0	0	12	0	0	29	0	0	24	0	0	30	0	0
PF3D7_0613800	PF3D7-0613800	PF3D7-0613800-Lys3033Thr	missense_variant	Lys3033Thr	No	137	2	1.45985	54	2	3.7037	99	0	0	65	0	0	8	0	0	24	0	0	7	1	14.2857	28	0	0	12	0	0	23	1	4.34783	21	1	4.7619	28	4	14.2857
PF3D7_0613800	PF3D7-0613800	PF3D7-0613800-Asn916Asp	missense_variant	Asn916Asp	No	137	2	1.45985	55	1	1.81818	104	0	0	64	1	1.5625	8	0	0	32	1	3.125	8	0	0	30	0	0	14	1	7.14286	25	0	0	24	0	0	27	0	0
PF3D7_0613800	PF3D7-0613800	PF3D7-0613800-Glu2146Gln	missense_variant	Glu2146Gln	No	120	2	1.66667	49	1	2.04082	87	2	2.29885	64	0	0	9	0	0	28	0	0	4	0	0	26	1	3.84615	11	0	0	24	1	4.16667	17	0	0	22	0	0
PF3D7_0613800	PF3D7-0613800	PF3D7-0613800-Lys2147Asn	missense_variant	Lys2147Asn	No	120	2	1.66667	49	0	0	87	4	4.5977	64	1	1.5625	9	0	0	28	1	3.57143	4	0	0	26	1	3.84615	11	0	0	24	1	4.16667	17	0	0	22	0	0
PF3D7_0613800	PF3D7-0613800	PF3D7-0613800-Glu211Ala	missense_variant	Glu211Ala	No	90	2	2.22222	33	2	6.06061	64	0	0	42	0	0	4	0	0	7	0	0	2	0	0	17	0	0	6	0	0	11	0	0	9	0	0	12	0	0
PF3D7_0613800	PF3D7-0613800	PF3D7-0613800-Asn3203Asp	missense_variant	Asn3203Asp	No	134	3	2.23881	52	2	3.84615	94	1	1.06383	63	0	0	11	0	0	23	2	8.69565	6	0	0	34	0	0	13	0	0	20	0	0	18	0	0	24	0	0
PF3D7_0613800	PF3D7-0613800	PF3D7-0613800-Glu205Ala	missense_variant	Glu205Ala	No	86	2	2.32558	32	3	9.375	65	2	3.07692	31	0	0	4	0	0	11	0	0	2	0	0	15	0	0	7	0	0	8	0	0	9	0	0	13	0	0
PF3D7_0613800	PF3D7-0613800	PF3D7-0613800-Lys215Glu	missense_variant	Lys215Glu	No	77	2	2.5974	25	2	8	43	0	0	36	0	0	4	0	0	3	0	0	1	0	0	14	0	0	5	0	0	8	0	0	8	0	0	10	0	0
PF3D7_0613800	PF3D7-0613800	PF3D7-0613800-Asn914Asp	missense_variant	Asn914Asp	No	137	4	2.91971	55	0	0	104	0	0	64	2	3.125	8	0	0	32	2	6.25	8	0	0	30	0	0	14	1	7.14286	25	1	4	24	0	0	27	1	3.7037
PF3D7_0613800	PF3D7-0613800	PF3D7-0613800-Ser2472Ala	missense_variant	Ser2472Ala	No	147	6	4.08163	60	2	3.33333	106	1	0.943396	71	1	1.40845	9	0	0	29	0	0	11	0	0	35	1	2.85714	12	0	0	27	2	7.40741	23	0	0	29	0	0
PF3D7_0613800	PF3D7-0613800	PF3D7-0613800-Ala2144Glu	missense_variant	Ala2144Glu	No	120	5	4.16667	49	2	4.08163	87	2	2.29885	64	2	3.125	9	0	0	28	0	0	4	0	0	26	1	3.84615	11	0	0	24	0	0	17	0	0	22	0	0
PF3D7_0613800	PF3D7-0613800	PF3D7-0613800-Asn915Asp	missense_variant	Asn915Asp	No	137	6	4.37956	55	1	1.81818	104	0	0	64	2	3.125	8	0	0	32	2	6.25	8	0	0	30	0	0	14	1	7.14286	25	2	8	24	2	8.33333	27	0	0
PF3D7_0613800	PF3D7-0613800	PF3D7-0613800-Gln77Lys	missense_variant	Gln77Lys	No	142	7	4.92958	59	3	5.08475	105	5	4.7619	71	3	4.22535	11	1	9.09091	31	0	0	8	0	0	32	0	0	14	2	14.2857	27	1	3.7037	21	2	9.52381	32	1	3.125
PF3D7_0613800	PF3D7-0613800	PF3D7-0613800-Asn3257Asp	missense_variant	Asn3257Asp	No	141	8	5.67376	58	4	6.89655	107	1	0.934579	66	2	3.0303	9	0	0	29	0	0	7	1	14.2857	30	2	6.66667	15	1	6.66667	27	0	0	24	1	4.16667	31	2	6.45161
PF3D7_0613800	PF3D7-0613800	PF3D7-0613800-Ile2934Leu	missense_variant	Ile2934Leu	No	141	10	7.0922	57	5	8.77193	107	1	0.934579	71	2	2.8169	9	1	11.1111	27	0	0	5	0	0	36	2	5.55556	12	1	8.33333	28	0	0	24	1	4.16667	29	2	6.89655
PF3D7_0613800	PF3D7-0613800	PF3D7-0613800-Asn1294Asp	missense_variant	Asn1294Asp	No	132	10	7.57576	53	1	1.88679	93	4	4.30108	65	0	0	7	0	0	26	1	3.84615	6	0	0	33	1	3.0303	10	2	20	23	1	4.34783	21	0	0	28	0	0
PF3D7_0613800	PF3D7-0613800	PF3D7-0613800-Asn1920Asp	missense_variant	Asn1920Asp	No	38	3	7.89474	18	3	16.6667	34	2	5.88235	15	0	0	1	0	0	4	0	0	0	0	0	4	1	25	2	1	50	7	1	14.2857	3	0	0	9	0	0
PF3D7_0613800	PF3D7-0613800	PF3D7-0613800-Asp1919Ala	missense_variant	Asp1919Ala	No	38	3	7.89474	18	3	16.6667	34	2	5.88235	15	0	0	1	0	0	4	0	0	0	0	0	4	1	25	2	1	50	7	1	14.2857	3	0	0	9	0	0
PF3D7_0613800	PF3D7-0613800	PF3D7-0613800-Ala235Glu	missense_variant	Ala235Glu	No	106	11	10.3774	35	7	20	68	22	32.3529	47	2	4.25532	6	1	16.6667	16	3	18.75	5	0	0	22	2	9.09091	8	1	12.5	16	4	25	9	0	0	18	0	0
PF3D7_0613800	PF3D7-0613800	PF3D7-0613800-Asp230Gly	missense_variant	Asp230Gly	No	106	11	10.3774	35	7	20	68	22	32.3529	47	2	4.25532	6	1	16.6667	16	3	18.75	5	0	0	22	2	9.09091	8	1	12.5	16	4	25	9	0	0	18	0	0
PF3D7_0613800	PF3D7-0613800	PF3D7-0613800-Glu233Lys	missense_variant	Glu233Lys	No	106	11	10.3774	35	7	20	68	22	32.3529	47	2	4.25532	6	1	16.6667	16	3	18.75	5	0	0	22	2	9.09091	8	1	12.5	16	4	25	9	0	0	18	0	0
PF3D7_0613800	PF3D7-0613800	PF3D7-0613800-Val229Glu	missense_variant	Val229Glu	No	106	11	10.3774	35	7	20	68	22	32.3529	47	2	4.25532	6	1	16.6667	16	3	18.75	5	0	0	22	2	9.09091	8	1	12.5	16	4	25	9	0	0	18	0	0
PF3D7_0613800	PF3D7-0613800	PF3D7-0613800-Glu209Lys	missense_variant	Glu209Lys	No	37	4	10.8108	21	1	4.7619	40	1	2.5	9	0	0	2	0	0	3	0	0	0	0	0	1	0	0	2	0	0	5	0	0	1	0	0	9	2	22.2222
PF3D7_0613800	PF3D7-0613800	PF3D7-0613800-Asp918Asn	missense_variant	Asp918Asn	No	137	16	11.6788	55	4	7.27273	104	5	4.80769	64	5	7.8125	8	1	12.5	32	4	12.5	8	0	0	30	1	3.33333	14	3	21.4286	25	3	12	24	3	12.5	27	1	3.7037
PF3D7_0613800	PF3D7-0613800	PF3D7-0613800-Gln197Glu	missense_variant	Gln197Glu	No	82	11	13.4146	29	11	37.931	50	15	30	37	3	8.10811	5	1	20	14	0	0	1	0	0	16	3	18.75	6	0	0	10	0	0	6	0	0	12	0	0
PF3D7_0613800	PF3D7-0613800	PF3D7-0613800-Asn1916Asp	missense_variant	Asn1916Asp	No	38	6	15.7895	18	3	16.6667	34	2	5.88235	15	0	0	1	0	0	4	0	0	0	0	0	4	2	50	2	2	100	7	1	14.2857	3	0	0	9	0	0
PF3D7_0613800	PF3D7-0613800	PF3D7-0613800-Asp1915Ala	missense_variant	Asp1915Ala	No	38	6	15.7895	18	3	16.6667	34	2	5.88235	15	0	0	1	0	0	4	0	0	0	0	0	4	2	50	2	2	100	7	1	14.2857	3	0	0	9	0	0
PF3D7_0613800	PF3D7-0613800	PF3D7-0613800-Thr2469Ile	missense_variant	Thr2469Ile	No	117	19	16.2393	50	8	16	80	32	40	58	7	12.069	8	1	12.5	24	2	8.33333	7	0	0	30	2	6.66667	10	1	10	25	2	8	16	0	0	23	0	0
PF3D7_0613800	PF3D7-0613800	PF3D7-0613800-Asn1292Thr	missense_variant	Asn1292Thr	No	113	19	16.8142	37	9	24.3243	75	39	52	56	8	14.2857	5	1	20	19	0	0	4	0	0	24	2	8.33333	10	1	10	16	1	6.25	16	1	6.25	20	2	10
PF3D7_0613800	PF3D7-0613800	PF3D7-0613800-Leu1663Phe	missense_variant	Leu1663Phe	No	137	26	18.9781	51	6	11.7647	100	18	18	53	21	39.6226	8	1	12.5	25	0	0	6	1	16.6667	27	10	37.037	14	2	14.2857	19	1	5.26316	16	4	25	23	1	4.34783
PF3D7_0613800	PF3D7-0613800	PF3D7-0613800-Asp2011Asn	missense_variant	Asp2011Asn	No	131	25	19.084	50	5	10	90	16	17.7778	49	20	40.8163	8	1	12.5	25	2	8	3	0	0	25	9	36	11	2	18.1818	20	1	5	15	4	26.6667	22	1	4.54545
PF3D7_0613800	PF3D7-0613800	PF3D7-0613800-Ser1229Leu	missense_variant	Ser1229Leu	No	146	28	19.1781	58	9	15.5172	108	18	16.6667	66	30	45.4545	9	2	22.2222	32	2	6.25	7	3	42.8571	32	12	37.5	15	2	13.3333	23	2	8.69565	22	7	31.8182	27	0	0
PF3D7_0613800	PF3D7-0613800	PF3D7-0613800-Glu233Gln	missense_variant	Glu233Gln	No	106	21	19.8113	35	6	17.1429	68	6	8.82353	47	8	17.0213	6	0	0	16	5	31.25	5	2	40	22	9	40.9091	8	3	37.5	16	4	25	9	2	22.2222	18	5	27.7778
PF3D7_0613800	PF3D7-0613800	PF3D7-0613800-Lys221Gln	missense_variant	Lys221Gln	No	93	20	21.5054	41	17	41.4634	50	26	52	35	9	25.7143	5	3	60	7	0	0	2	0	0	17	3	17.6471	8	2	25	12	3	25	8	4	50	12	2	16.6667
PF3D7_0613800	PF3D7-0613800	PF3D7-0613800-Asp909Asn	missense_variant	Asp909Asn	No	137	32	23.3577	55	12	21.8182	104	22	21.1538	64	31	48.4375	8	2	25	32	3	9.375	8	3	37.5	30	13	43.3333	14	2	14.2857	25	3	12	24	9	37.5	27	4	14.8148
PF3D7_0613800	PF3D7-0613800	PF3D7-0613800-Asn3511Asp	missense_variant	Asn3511Asp	No	132	34	25.7576	49	15	30.6122	95	21	22.1053	55	27	49.0909	8	2	25	26	1	3.84615	7	2	28.5714	27	10	37.037	14	2	14.2857	21	2	9.52381	17	5	29.4118	24	0	0
PF3D7_0613800	PF3D7-0613800	PF3D7-0613800-Ile2211Lys	missense_variant	Ile2211Lys	No	131	34	25.9542	48	5	10.4167	107	16	14.9533	64	11	17.1875	10	3	30	27	2	7.40741	7	1	14.2857	30	1	3.33333	12	1	8.33333	19	2	10.5263	17	1	5.88235	21	4	19.0476
PF3D7_0613800	PF3D7-0613800	PF3D7-0613800-Asn1138Asp	missense_variant	Asn1138Asp	No	141	41	29.078	60	13	21.6667	115	32	27.8261	70	32	45.7143	11	5	45.4545	35	7	20	10	5	50	32	17	53.125	13	4	30.7692	31	10	32.2581	25	14	56	32	6	18.75
PF3D7_0613800	PF3D7-0613800	PF3D7-0613800-Asn1143Asp	missense_variant	Asn1143Asp	No	141	41	29.078	60	13	21.6667	115	32	27.8261	70	32	45.7143	11	5	45.4545	35	7	20	10	5	50	32	17	53.125	13	4	30.7692	31	10	32.2581	25	15	60	32	7	21.875
PF3D7_0613800	PF3D7-0613800	PF3D7-0613800-Asp1149Asn	missense_variant	Asp1149Asn	No	141	41	29.078	60	15	25	115	32	27.8261	70	32	45.7143	11	5	45.4545	35	7	20	10	5	50	32	17	53.125	13	4	30.7692	31	11	35.4839	25	15	60	32	7	21.875
PF3D7_0613800	PF3D7-0613800	PF3D7-0613800-Gly1150Asn	missense_variant	Gly1150Asn	No	141	41	29.078	60	14	23.3333	115	32	27.8261	70	32	45.7143	11	5	45.4545	35	7	20	10	5	50	32	17	53.125	13	4	30.7692	31	11	35.4839	25	15	60	32	7	21.875
PF3D7_0613800	PF3D7-0613800	PF3D7-0613800-Lys2744Asn	missense_variant	Lys2744Asn	No	138	41	29.7101	60	14	23.3333	112	23	20.5357	71	31	43.662	11	3	27.2727	32	6	18.75	13	4	30.7692	33	13	39.3939	14	2	14.2857	28	7	25	24	10	41.6667	31	5	16.129
PF3D7_0613800	PF3D7-0613800	PF3D7-0613800-Tyr2743His	missense_variant	Tyr2743His	No	138	41	29.7101	60	14	23.3333	112	23	20.5357	71	31	43.662	11	3	27.2727	32	6	18.75	13	4	30.7692	33	13	39.3939	14	2	14.2857	28	7	25	24	10	41.6667	31	5	16.129
PF3D7_0613800	PF3D7-0613800	PF3D7-0613800-Lys215Gln	missense_variant	Lys215Gln	No	77	24	31.1688	25	13	52	43	22	51.1628	36	6	16.6667	4	2	50	3	0	0	1	1	100	14	2	14.2857	5	4	80	8	3	37.5	8	5	62.5	10	2	20
PF3D7_0613800	PF3D7-0613800	PF3D7-0613800-Glu199Ala	missense_variant	Glu199Ala	No	77	30	38.961	33	17	51.5152	52	30	57.6923	30	10	33.3333	4	2	50	12	2	16.6667	0	0	0	14	3	21.4286	5	0	0	9	2	22.2222	3	0	0	10	0	0
PF3D7_0613800	PF3D7-0613800	PF3D7-0613800-Ile3198Val	missense_variant	Ile3198Val	No	128	65	50.7812	47	22	46.8085	88	56	63.6364	56	18	32.1429	10	3	30	22	9	40.9091	5	0	0	30	8	26.6667	11	8	72.7273	19	8	42.1053	16	6	37.5	21	9	42.8571
PF3D7_0613800	PF3D7-0613800	PF3D7-0613800-Glu209Gln	missense_variant	Glu209Gln	No	37	21	56.7568	21	9	42.8571	40	12	30	9	4	44.4444	2	1	50	3	0	0	0	0	0	1	0	0	2	2	100	5	2	40	1	1	100	9	5	55.5556
PF3D7_0613800	PF3D7-0613800	PF3D7-0613800-Glu700Ala	missense_variant	Glu700Ala	No	133	80	60.1504	57	20	35.0877	92	31	33.6957	62	39	62.9032	8	4	50	27	5	18.5185	5	4	80	26	16	61.5385	12	7	58.3333	20	5	25	21	10	47.619	27	5	18.5185
PF3D7_0613800	PF3D7-0613800	PF3D7-0613800-Lys3124Arg	missense_variant	Lys3124Arg	No	134	88	65.6716	52	32	61.5385	95	75	78.9474	62	34	54.8387	6	3	50	27	7	25.9259	5	3	60	27	13	48.1481	13	11	84.6154	18	6	33.3333	17	12	70.5882	23	8	34.7826
PF3D7_0613800	PF3D7-0613800	PF3D7-0613800-Gln191Glu	missense_variant	Gln191Glu	No	96	71	73.9583	36	32	88.8889	66	57	86.3636	42	40	95.2381	4	4	100	14	3	21.4286	2	2	100	19	18	94.7368	5	3	60	11	1	9.09091	6	6	100	13	5	38.4615
PF3D7_0613800	PF3D7-0613800	PF3D7-0613800-Met3847Val	missense_variant	Met3847Val	No	141	113	80.1418	54	41	75.9259	113	106	93.8053	73	68	93.1507	9	8	88.8889	24	5	20.8333	9	9	100	37	35	94.5946	10	10	100	26	7	26.9231	22	21	95.4545	30	12	40
PF3D7_0613800	PF3D7-0613800	PF3D7-0613800-Gln185Glu	missense_variant	Gln185Glu	No	112	91	81.25	45	42	93.3333	77	71	92.2078	48	46	95.8333	7	7	100	21	18	85.7143	4	4	100	20	16	80	6	6	100	15	14	93.3333	8	7	87.5	20	12	60
PF3D7_0613800	PF3D7-0613800	PF3D7-0613800-Arg1034Cys	missense_variant	Arg1034Cys	No	150	137	91.3333	58	51	87.931	108	99	91.6667	69	64	92.7536	8	8	100	29	5	17.2414	7	6	85.7143	33	26	78.7879	13	11	84.6154	25	8	32	22	19	86.3636	31	11	35.4839
PF3D7_0613800	PF3D7-0613800	PF3D7-0613800-Cys3644Tyr	missense_variant	Cys3644Tyr	No	138	132	95.6522	48	43	89.5833	91	90	98.9011	59	59	100	7	6	85.7143	25	8	32	6	6	100	33	33	100	11	11	100	22	7	31.8182	19	19	100	27	11	40.7407
PF3D7_0613800	PF3D7-0613800	PF3D7-0613800-Gln3412Leu	missense_variant	Gln3412Leu	No	148	145	97.973	58	54	93.1034	111	110	99.0991	75	75	100	10	10	100	31	8	25.8065	9	9	100	36	35	97.2222	13	13	100	26	10	38.4615	25	25	100	33	14	42.4242
PF3D7_0613800	PF3D7-0613800	PF3D7-0613800-Glu193Ala	missense_variant	Glu193Ala	No	107	105	98.1308	42	42	100	72	70	97.2222	46	46	100	4	4	100	17	7	41.1765	4	4	100	21	21	100	5	5	100	14	5	35.7143	7	7	100	18	7	38.8889
PF3D7_0613800	PF3D7-0613800	PF3D7-0613800-Glu203Gln	missense_variant	Glu203Gln	No	77	77	100	28	25	89.2857	56	56	100	25	25	100	3	3	100	9	1	11.1111	1	1	100	11	11	100	4	4	100	5	2	40	5	5	100	11	3	27.2727
PF3D7_0613800	PF3D7-0613800	PF3D7-0613800-Glu187Ala	missense_variant	Glu187Ala	No	112	112	100	45	45	100	77	77	100	48	48	100	7	7	100	21	21	100	4	4	100	20	20	100	6	6	100	15	15	100	8	8	100	20	13	65
PF3D7_0613800	PF3D7-0613800	PF3D7-0613800-Asn3624Asp	missense_variant	Asn3624Asp	No	145	145	100	57	57	100	95	95	100	66	66	100	8	8	100	28	9	32.1429	7	7	100	34	34	100	11	11	100	23	9	39.1304	21	21	100	27	11	40.7407
PF3D7_1322700	PF3D7-1322700	PF3D7-1322700-Glu265Gly	missense_variant	Glu265Gly	No	143	94	65.7343	56	25	44.6429	115	60	52.1739	73	44	60.274	10	6	60	29	21	72.4138	10	7	70	38	23	60.5263	15	7	46.6667	35	24	68.5714	25	12	48	31	10	32.2581
PF3D7_0629500	pfaat1	pfaat1-Ser258Leu	missense_variant	Ser258Leu	No	133	131	98.4962	54	49	90.7407	100	100	100	70	69	98.5714	8	8	100	30	10	33.3333	8	8	100	30	30	100	14	14	100	23	8	34.7826	21	21	100	32	14	43.75
PF3D7_1208400	pfaat2	pfaat2-Arg734Gly	missense_variant	Arg734Gly	No	143	3	2.0979	53	2	3.77358	107	4	3.73832	57	2	3.50877	8	0	0	24	0	0	7	0	0	29	0	0	13	0	0	25	1	4	22	0	0	30	0	0
PF3D7_1208400	pfaat2	pfaat2-Ser733Glu	missense_variant	Ser733Glu	No	143	3	2.0979	53	0	0	107	2	1.86916	57	0	0	8	0	0	24	1	4.16667	7	0	0	29	1	3.44828	13	0	0	25	2	8	22	1	4.54545	30	3	10
PF3D7_1208400	pfaat2	pfaat2-Ser614Arg	missense_variant	Ser614Arg	No	129	3	2.32558	51	1	1.96078	83	6	7.22892	61	2	3.27869	8	0	0	21	2	9.52381	7	1	14.2857	27	5	18.5185	13	0	0	23	1	4.34783	16	4	25	23	5	21.7391
PF3D7_1208400	pfaat2	pfaat2-Ser733Ala	missense_variant	Ser733Ala	No	143	5	3.4965	53	1	1.88679	107	4	3.73832	57	1	1.75439	8	0	0	24	2	8.33333	7	0	0	29	2	6.89655	13	1	7.69231	25	4	16	22	2	9.09091	30	1	3.33333
PF3D7_1208400	pfaat2	pfaat2-Asp602Tyr	missense_variant	Asp602Tyr	No	80	4	5	34	3	8.82353	61	4	6.55738	32	1	3.125	5	0	0	13	1	7.69231	2	0	0	16	0	0	8	0	0	9	0	0	8	0	0	19	0	0
PF3D7_1208400	pfaat2	pfaat2-Gln607Lys	missense_variant	Gln607Lys	No	129	8	6.20155	51	1	1.96078	83	7	8.43373	61	1	1.63934	8	0	0	21	2	9.52381	7	1	14.2857	27	5	18.5185	13	1	7.69231	23	2	8.69565	16	7	43.75	23	6	26.087
PF3D7_1208400	pfaat2	pfaat2-Arg734Lys	missense_variant	Arg734Lys	No	143	24	16.7832	53	4	7.54717	107	11	10.2804	57	15	26.3158	8	1	12.5	24	1	4.16667	7	1	14.2857	29	8	27.5862	13	2	15.3846	25	6	24	22	1	4.54545	30	2	6.66667
PF3D7_1208400	pfaat2	pfaat2-Ile601Leu	missense_variant	Ile601Leu	No	80	14	17.5	34	2	5.88235	61	12	19.6721	32	4	12.5	5	0	0	13	3	23.0769	2	1	50	16	4	25	8	3	37.5	9	1	11.1111	8	3	37.5	19	3	15.7895
PF3D7_1208400	pfaat2	pfaat2-Ile601Lys	missense_variant	Ile601Lys	No	80	15	18.75	34	7	20.5882	61	19	31.1475	32	6	18.75	5	0	0	13	4	30.7692	2	1	50	16	4	25	8	4	50	9	1	11.1111	8	6	75	19	6	31.5789
PF3D7_1208400	pfaat2	pfaat2-Gln608Lys	missense_variant	Gln608Lys	No	129	27	20.9302	51	9	17.6471	83	16	19.2771	61	6	9.83607	8	2	25	21	2	9.52381	7	1	14.2857	27	7	25.9259	13	3	23.0769	23	3	13.0435	16	9	56.25	23	6	26.087
PF3D7_1208400	pfaat2	pfaat2-Pro920Ala	missense_variant	Pro920Ala	No	111	35	31.5315	42	15	35.7143	64	24	37.5	45	10	22.2222	6	2	33.3333	21	1	4.7619	2	1	50	22	5	22.7273	7	1	14.2857	16	1	6.25	8	3	37.5	18	1	5.55556
PF3D7_1208400	pfaat2	pfaat2-Asp602Gln	missense_variant	Asp602Gln	No	80	32	40	34	8	23.5294	61	26	42.623	32	13	40.625	5	1	20	13	3	23.0769	2	0	0	16	7	43.75	8	0	0	9	4	44.4444	8	1	12.5	19	4	21.0526
PF3D7_1208400	pfaat2	pfaat2-Asp602His	missense_variant	Asp602His	No	80	42	52.5	34	15	44.1176	61	28	45.9016	32	19	59.375	5	2	40	13	9	69.2308	2	1	50	16	8	50	8	8	100	9	2	22.2222	8	6	75	19	8	42.1053
PF3D7_1208400	pfaat2	pfaat2-Asn603Lys	missense_variant	Asn603Lys	No	80	54	67.5	34	19	55.8824	61	51	83.6066	32	21	65.625	5	3	60	13	10	76.9231	2	1	50	16	12	75	8	7	87.5	9	5	55.5556	8	6	75	19	7	36.8421
PF3D7_0319700	pfabcI3	pfabcI3-Leu2958His	missense_variant	Leu2958His	No	96	1	1.04167	28	1	3.57143	54	2	3.7037	28	1	3.57143	5	0	0	13	0	0	2	0	0	15	0	0	7	0	0	14	0	0	8	0	0	14	0	0
PF3D7_0319700	pfabcI3	pfabcI3-Asn1279Ser	missense_variant	Asn1279Ser	No	148	2	1.35135	61	2	3.27869	118	1	0.847458	76	1	1.31579	9	0	0	32	0	0	10	0	0	36	1	2.77778	13	0	0	31	0	0	25	1	4	33	4	12.1212
PF3D7_0319700	pfabcI3	pfabcI3-Thr2714Ala	missense_variant	Thr2714Ala	No	143	2	1.3986	54	0	0	113	0	0	71	0	0	13	0	0	29	0	0	10	0	0	39	0	0	12	0	0	28	0	0	23	0	0	29	0	0
PF3D7_0319700	pfabcI3	pfabcI3-Tyr2658Asp	missense_variant	Tyr2658Asp	No	142	2	1.40845	54	1	1.85185	115	0	0	66	0	0	9	0	0	30	0	0	11	0	0	35	0	0	14	0	0	29	0	0	22	0	0	32	0	0
PF3D7_0319700	pfabcI3	pfabcI3-Asn2967Lys	missense_variant	Asn2967Lys	No	101	2	1.9802	34	1	2.94118	49	0	0	35	0	0	5	0	0	13	2	15.3846	3	0	0	18	1	5.55556	10	0	0	9	0	0	8	2	25	17	2	11.7647
PF3D7_0319700	pfabcI3	pfabcI3-Ser2968Tyr	missense_variant	Ser2968Tyr	No	101	4	3.9604	34	0	0	49	2	4.08163	35	3	8.57143	5	0	0	13	0	0	3	0	0	18	0	0	10	1	10	9	0	0	8	0	0	17	0	0
PF3D7_0319700	pfabcI3	pfabcI3-Asp1784Asn	missense_variant	Asp1784Asn	No	126	6	4.7619	47	2	4.25532	82	1	1.21951	54	0	0	6	0	0	24	0	0	3	0	0	30	0	0	11	0	0	21	0	0	15	0	0	24	0	0
PF3D7_0319700	pfabcI3	pfabcI3-Ser2968Ala	missense_variant	Ser2968Ala	No	101	5	4.9505	34	2	5.88235	49	5	10.2041	35	3	8.57143	5	1	20	13	1	7.69231	3	0	0	18	0	0	10	0	0	9	0	0	8	1	12.5	17	3	17.6471
PF3D7_0319700	pfabcI3	pfabcI3-Asn2967Arg	missense_variant	Asn2967Arg	No	101	7	6.93069	34	3	8.82353	49	2	4.08163	35	1	2.85714	5	0	0	13	0	0	3	0	0	18	0	0	10	1	10	9	1	11.1111	8	1	12.5	17	2	11.7647
PF3D7_0319700	pfabcI3	pfabcI3-Ile2959Ser	missense_variant	Ile2959Ser	No	96	7	7.29167	28	4	14.2857	54	4	7.40741	28	4	14.2857	5	0	0	13	2	15.3846	2	1	50	15	1	6.66667	7	0	0	14	2	14.2857	8	0	0	14	0	0
PF3D7_0319700	pfabcI3	pfabcI3-Ser2968Trp	missense_variant	Ser2968Trp	No	101	9	8.91089	34	1	2.94118	49	3	6.12245	35	2	5.71429	5	0	0	13	0	0	3	1	33.3333	18	1	5.55556	10	1	10	9	1	11.1111	8	1	12.5	17	2	11.7647
PF3D7_0319700	pfabcI3	pfabcI3-Tyr2662Cys	missense_variant	Tyr2662Cys	No	142	13	9.15493	52	3	5.76923	109	1	0.917431	62	6	9.67742	9	0	0	28	0	0	10	0	0	34	0	0	14	0	0	28	0	0	22	1	4.54545	32	2	6.25
PF3D7_0319700	pfabcI3	pfabcI3-Leu2958Arg	missense_variant	Leu2958Arg	No	96	10	10.4167	28	6	21.4286	54	8	14.8148	28	5	17.8571	5	0	0	13	2	15.3846	2	1	50	15	1	6.66667	7	0	0	14	4	28.5714	8	0	0	14	1	7.14286
PF3D7_0319700	pfabcI3	pfabcI3-Ser2968Cys	missense_variant	Ser2968Cys	No	101	12	11.8812	34	5	14.7059	49	5	10.2041	35	6	17.1429	5	0	0	13	3	23.0769	3	0	0	18	3	16.6667	10	2	20	9	1	11.1111	8	2	25	17	2	11.7647
PF3D7_0319700	pfabcI3	pfabcI3-Ser2968Gly	missense_variant	Ser2968Gly	No	101	14	13.8614	34	3	8.82353	49	7	14.2857	35	4	11.4286	5	1	20	13	4	30.7692	3	0	0	18	5	27.7778	10	0	0	9	2	22.2222	8	2	25	17	0	0
PF3D7_0319700	pfabcI3	pfabcI3-Asn2967Ser	missense_variant	Asn2967Ser	No	101	15	14.8515	34	6	17.6471	49	12	24.4898	35	6	17.1429	5	2	40	13	3	23.0769	3	1	33.3333	18	6	33.3333	10	3	30	9	1	11.1111	8	3	37.5	17	2	11.7647
PF3D7_0319700	pfabcI3	pfabcI3-Thr1521Ala	missense_variant	Thr1521Ala	No	134	44	32.8358	54	16	29.6296	98	31	31.6327	58	33	56.8966	8	2	25	26	7	26.9231	6	4	66.6667	27	15	55.5556	13	5	38.4615	20	6	30	15	8	53.3333	22	5	22.7273
PF3D7_0319700	pfabcI3	pfabcI3-Ala2508Thr	missense_variant	Ala2508Thr	No	111	39	35.1351	44	8	18.1818	70	19	27.1429	48	24	50	6	2	33.3333	21	3	14.2857	4	2	50	21	10	47.619	7	3	42.8571	18	3	16.6667	10	4	40	19	1	5.26316
PF3D7_0319700	pfabcI3	pfabcI3-Lys2957Gln	missense_variant	Lys2957Gln	No	96	50	52.0833	28	12	42.8571	54	27	50	28	7	25	5	2	40	13	7	53.8462	2	1	50	15	5	33.3333	7	4	57.1429	14	4	28.5714	8	2	25	14	3	21.4286
PF3D7_0319700	pfabcI3	pfabcI3-Ser2960Ala	missense_variant	Ser2960Ala	No	96	50	52.0833	28	10	35.7143	54	25	46.2963	28	14	50	5	1	20	13	7	53.8462	2	1	50	15	3	20	7	4	57.1429	14	5	35.7143	8	3	37.5	14	4	28.5714
PF3D7_0319700	pfabcI3	pfabcI3-Ser2966Ala	missense_variant	Ser2966Ala	No	101	99	98.0198	34	31	91.1765	49	47	95.9184	35	31	88.5714	5	5	100	13	13	100	3	3	100	18	17	94.4444	10	9	90	9	8	88.8889	8	8	100	17	10	58.8235
PF3D7_1218300	Pfap2mu	Pfap2mu-Ala337Thr	missense_variant	Ala337Thr	No	136	19	13.9706	55	3	5.45455	100	11	11	60	13	21.6667	9	1	11.1111	25	1	4	6	0	0	25	8	32	13	2	15.3846	22	3	13.6364	19	5	26.3158	28	3	10.7143
PF3D7_1211900	Pfatp4	Pfatp4-Asn1045Lys	missense_variant	Asn1045Lys	No	141	2	1.41844	59	2	3.38983	109	0	0	67	0	0	8	0	0	32	0	0	8	0	0	32	0	0	15	0	0	26	0	0	24	0	0	33	0	0
PF3D7_1211900	Pfatp4	Pfatp4-Ser324Cys	missense_variant	Ser324Cys	No	136	3	2.20588	56	1	1.78571	101	1	0.990099	65	0	0	12	0	0	30	0	0	10	0	0	34	0	0	12	0	0	31	0	0	25	0	0	30	0	0
PF3D7_1211900	Pfatp4	Pfatp4-Gln1081Lys	missense_variant	Gln1081Lys	No	134	8	5.97015	52	5	9.61538	103	8	7.76699	70	2	2.85714	9	2	22.2222	26	0	0	7	0	0	33	1	3.0303	13	0	0	29	1	3.44828	21	0	0	30	0	0
PF3D7_1211900	Pfatp4	Pfatp4-Thr507Ser	missense_variant	Thr507Ser	No	143	127	88.8112	53	33	62.2642	106	98	92.4528	70	65	92.8571	10	8	80	30	9	30	8	8	100	37	31	83.7838	15	13	86.6667	28	9	32.1429	22	22	100	32	13	40.625
PF3D7_1211900	Pfatp4	Pfatp4-Gly1128Arg	missense_variant	Gly1128Arg	No	146	137	93.8356	61	48	78.6885	114	112	98.2456	73	70	95.8904	10	10	100	34	32	94.1176	8	8	100	36	36	100	14	14	100	28	26	92.8571	24	24	100	33	26	78.7879
PF3D7_0321900	pfcarl	pfcarl-Ile270Leu	missense_variant	Ile270Leu	No	139	3	2.15827	57	3	5.26316	105	1	0.952381	67	1	1.49254	10	0	0	27	0	0	8	0	0	33	0	0	12	0	0	24	0	0	21	0	0	28	0	0
PF3D7_0321900	pfcarl	pfcarl-Arg22Ile	missense_variant	Arg22Ile	No	147	11	7.48299	57	0	0	107	3	2.80374	72	1	1.38889	11	0	0	30	2	6.66667	8	1	12.5	34	3	8.82353	13	0	0	25	0	0	21	2	9.52381	32	0	0
PF3D7_0321900	pfcarl	pfcarl-Leu660Ile	missense_variant	Leu660Ile	No	134	16	11.9403	56	1	1.78571	92	33	35.8696	67	5	7.46269	9	2	22.2222	26	1	3.84615	8	0	0	29	1	3.44828	14	0	0	23	0	0	20	1	5	27	2	7.40741
PF3D7_0321900	pfcarl	pfcarl-Glu249Gln	missense_variant	Glu249Gln	No	123	15	12.1951	48	4	8.33333	82	8	9.7561	46	16	34.7826	6	1	16.6667	23	2	8.69565	3	0	0	19	5	26.3158	9	2	22.2222	19	0	0	15	4	26.6667	20	2	10
PF3D7_0321900	pfcarl	pfcarl-Gln605Leu	missense_variant	Gln605Leu	No	144	23	15.9722	57	12	21.0526	101	12	11.8812	69	27	39.1304	9	3	33.3333	30	4	13.3333	7	3	42.8571	35	9	25.7143	13	5	38.4615	27	2	7.40741	21	7	33.3333	24	2	8.33333
PF3D7_0321900	pfcarl	pfcarl-Lys903Glu	missense_variant	Lys903Glu	No	143	143	100	60	60	100	115	115	100	72	72	100	10	10	100	29	8	27.5862	7	7	100	36	36	100	12	12	100	25	10	40	22	22	100	28	11	39.2857
PF3D7_1116700	pfdpap1	pfdpap1-His519Arg	missense_variant	His519Arg	No	137	2	1.45985	50	2	4	88	0	0	60	0	0	8	0	0	26	0	0	9	0	0	31	0	0	14	0	0	26	0	0	20	0	0	24	0	0
PF3D7_1116700	pfdpap1	pfdpap1-Ala2Thr	missense_variant	Ala2Thr	No	131	9	6.87023	51	5	9.80392	93	3	3.22581	65	6	9.23077	9	0	0	24	0	0	9	0	0	25	2	8	12	1	8.33333	25	0	0	18	0	0	28	1	3.57143
PF3D7_1116700	pfdpap1	pfdpap1-Asp295Ala	missense_variant	Asp295Ala	No	103	68	66.0194	40	23	57.5	65	43	66.1538	45	37	82.2222	7	3	42.8571	14	4	28.5714	1	1	100	20	16	80	10	8	80	16	4	25	11	10	90.9091	15	4	26.6667
PF3D7_1147500	pfftb	pfftb-Val757Ala	missense_variant	Val757Ala	No	117	30	25.641	48	13	27.0833	80	23	28.75	50	8	16	6	2	33.3333	21	0	0	7	0	0	25	4	16	8	3	37.5	20	1	5	12	2	16.6667	19	2	10.5263
PF3D7_1147500	pfftb	pfftb-Thr593Ser	missense_variant	Thr593Ser	No	130	129	99.2308	47	45	95.7447	89	89	100	52	52	100	7	7	100	21	5	23.8095	4	4	100	27	27	100	13	13	100	21	8	38.0952	17	17	100	23	10	43.4783
PF3D7_1147500	pfftb	pfftb-Thr133Pro	missense_variant	Thr133Pro	No	134	134	100	55	55	100	103	103	100	69	69	100	12	12	100	28	9	32.1429	8	8	100	34	34	100	13	13	100	25	9	36	18	18	100	27	12	44.4444
PF3D7_0106900	pfispd	pfispd-Pro623Leu	missense_variant	Pro623Leu	No	121	4	3.30579	44	1	2.27273	72	3	4.16667	54	6	11.1111	7	0	0	25	0	0	3	0	0	24	2	8.33333	8	1	12.5	21	0	0	13	1	7.69231	20	3	15
PF3D7_0106900	pfispd	pfispd-Asn306Ile	missense_variant	Asn306Ile	No	126	5	3.96825	54	1	1.85185	90	3	3.33333	58	7	12.069	9	0	0	24	0	0	6	0	0	30	2	6.66667	12	1	8.33333	20	1	5	18	1	5.55556	24	3	12.5
PF3D7_0106900	pfispd	pfispd-Asp388Asn	missense_variant	Asp388Asn	No	25	1	4	8	0	0	18	0	0	25	0	0	2	0	0	5	0	0	3	0	0	12	0	0	2	0	0	10	0	0	6	0	0	10	0	0
PF3D7_0106900	pfispd	pfispd-Asp391Asn	missense_variant	Asp391Asn	No	25	1	4	8	0	0	18	0	0	25	0	0	2	0	0	5	0	0	3	0	0	12	0	0	2	0	0	10	0	0	6	0	0	10	0	0
PF3D7_0106900	pfispd	pfispd-Ile372Lys	missense_variant	Ile372Lys	No	56	8	14.2857	23	1	4.34783	38	5	13.1579	32	1	3.125	3	0	0	9	0	0	3	0	0	16	0	0	7	0	0	14	0	0	6	0	0	11	0	0
PF3D7_0106900	pfispd	pfispd-Lys562Thr	missense_variant	Lys562Thr	No	90	19	21.1111	37	7	18.9189	65	12	18.4615	48	7	14.5833	3	0	0	28	6	21.4286	5	1	20	17	6	35.2941	8	1	12.5	20	4	20	14	2	14.2857	21	2	9.52381
PF3D7_0112200	Pfmrp1	Pfmrp1-Asp1533Val	missense_variant	Asp1533Val	No	145	2	1.37931	57	1	1.75439	112	0	0	68	0	0	9	0	0	31	0	0	8	0	0	37	1	2.7027	15	0	0	28	0	0	24	0	0	33	0	0
PF3D7_0112200	Pfmrp1	Pfmrp1-Leu593Phe	missense_variant	Leu593Phe	No	139	5	3.59712	57	1	1.75439	102	3	2.94118	66	1	1.51515	11	0	0	30	0	0	7	0	0	34	0	0	12	0	0	28	0	0	22	0	0	30	0	0
PF3D7_0112200	Pfmrp1	Pfmrp1-Ser311Tyr	missense_variant	Ser311Tyr	No	137	6	4.37956	57	1	1.75439	107	5	4.6729	67	1	1.49254	9	0	0	32	0	0	10	0	0	37	0	0	12	0	0	28	0	0	21	0	0	31	0	0
PF3D7_0112200	Pfmrp1	Pfmrp1-Asn325Ser	missense_variant	Asn325Ser	No	139	7	5.03597	55	0	0	102	2	1.96078	67	2	2.98507	8	0	0	27	1	3.7037	8	2	25	35	2	5.71429	12	2	16.6667	26	1	3.84615	21	4	19.0476	28	3	10.7143
PF3D7_0112200	Pfmrp1	Pfmrp1-Lys202Glu	missense_variant	Lys202Glu	No	125	10	8	53	5	9.43396	100	4	4	57	4	7.01754	8	0	0	28	0	0	5	0	0	28	0	0	13	0	0	25	0	0	19	1	5.26316	24	3	12.5
PF3D7_0112200	Pfmrp1	Pfmrp1-Thr1007Met	missense_variant	Thr1007Met	No	147	23	15.6463	57	8	14.0351	107	8	7.47664	66	6	9.09091	9	0	0	30	2	6.66667	11	0	0	33	2	6.06061	15	1	6.66667	27	0	0	24	0	0	32	0	0
PF3D7_0112200	Pfmrp1	Pfmrp1-Phe1390Ile	missense_variant	Phe1390Ile	No	151	40	26.4901	55	19	34.5455	120	24	20	71	17	23.9437	9	1	11.1111	32	4	12.5	8	0	0	42	5	11.9048	15	1	6.66667	29	2	6.89655	26	3	11.5385	34	4	11.7647
PF3D7_0112200	Pfmrp1	Pfmrp1-Lys1466Arg	missense_variant	Lys1466Arg	No	128	35	27.3438	53	16	30.1887	88	36	40.9091	56	10	17.8571	7	1	14.2857	26	0	0	5	2	40	29	3	10.3448	12	4	33.3333	23	1	4.34783	15	1	6.66667	22	4	18.1818
PF3D7_0112200	Pfmrp1	Pfmrp1-Ser437Ala	missense_variant	Ser437Ala	No	131	46	35.1145	47	16	34.0426	95	20	21.0526	56	14	25	7	1	14.2857	24	5	20.8333	5	1	20	29	7	24.1379	10	1	10	22	3	13.6364	18	6	33.3333	29	5	17.2414
PF3D7_0112200	Pfmrp1	Pfmrp1-His191Tyr	missense_variant	His191Tyr	No	115	42	36.5217	48	15	31.25	86	18	20.9302	54	14	25.9259	6	1	16.6667	20	3	15	4	0	0	24	5	20.8333	10	1	10	22	3	13.6364	14	4	28.5714	21	2	9.52381
PF3D7_0112200	Pfmrp1	Pfmrp1-Ile876Val	missense_variant	Ile876Val	No	118	74	62.7119	45	32	71.1111	84	59	70.2381	49	35	71.4286	5	3	60	23	5	21.7391	4	3	75	20	15	75	10	7	70	17	3	17.6471	13	7	53.8462	19	6	31.5789
PF3D7_1229100	pfmrp2	pfmrp2-Asp650Asn	missense_variant	Asp650Asn	No	77	1	1.2987	21	0	0	67	0	0	32	0	0	5	0	0	10	0	0	1	0	0	17	0	0	10	0	0	12	0	0	9	0	0	21	0	0
PF3D7_1229100	pfmrp2	pfmrp2-Phe613Val	missense_variant	Phe613Val	No	149	2	1.34228	60	1	1.66667	108	1	0.925926	71	0	0	8	1	12.5	32	0	0	9	0	0	38	0	0	14	1	7.14286	26	1	3.84615	25	0	0	34	0	0
PF3D7_1229100	pfmrp2	pfmrp2-Met693Ile	missense_variant	Met693Ile	No	143	2	1.3986	54	0	0	92	2	2.17391	64	0	0	8	0	0	27	0	0	6	0	0	31	0	0	13	0	0	25	0	0	19	0	0	27	0	0
PF3D7_1229100	pfmrp2	pfmrp2-Asp1180Asn	missense_variant	Asp1180Asn	No	114	2	1.75439	41	2	4.87805	80	2	2.5	55	1	1.81818	8	0	0	25	0	0	5	0	0	24	0	0	8	0	0	18	0	0	15	0	0	21	0	0
PF3D7_1229100	pfmrp2	pfmrp2-Asp638Asn	missense_variant	Asp638Asn	No	77	2	2.5974	21	3	14.2857	67	0	0	32	1	3.125	5	1	20	10	1	10	1	0	0	17	0	0	10	0	0	12	0	0	9	0	0	21	0	0
PF3D7_1229100	pfmrp2	pfmrp2-Ser796Ala	missense_variant	Ser796Ala	No	149	4	2.68456	61	0	0	114	1	0.877193	74	0	0	13	1	7.69231	33	1	3.0303	11	0	0	38	0	0	14	0	0	29	0	0	30	0	0	36	0	0
PF3D7_1229100	pfmrp2	pfmrp2-Lys1842Ile	missense_variant	Lys1842Ile	No	141	4	2.83688	57	1	1.75439	101	2	1.9802	69	1	1.44928	8	1	12.5	29	0	0	8	0	0	30	0	0	13	0	0	28	1	3.57143	22	0	0	31	0	0
PF3D7_1229100	pfmrp2	pfmrp2-Asn1170Ile	missense_variant	Asn1170Ile	No	114	4	3.50877	41	1	2.43902	80	1	1.25	55	1	1.81818	8	0	0	25	0	0	5	0	0	24	0	0	8	0	0	18	2	11.1111	15	1	6.66667	21	2	9.52381
PF3D7_1229100	pfmrp2	pfmrp2-Asp630Asn	missense_variant	Asp630Asn	No	77	3	3.8961	21	1	4.7619	67	0	0	32	0	0	5	0	0	10	0	0	1	0	0	17	0	0	10	0	0	12	0	0	9	0	0	21	0	0
PF3D7_1229100	pfmrp2	pfmrp2-Asp631Gly	missense_variant	Asp631Gly	No	77	3	3.8961	21	1	4.7619	67	2	2.98507	32	0	0	5	0	0	10	0	0	1	0	0	17	0	0	10	0	0	12	0	0	9	0	0	21	0	0
PF3D7_1229100	pfmrp2	pfmrp2-Gly623Asp	missense_variant	Gly623Asp	No	136	8	5.88235	49	4	8.16327	104	3	2.88462	60	1	1.66667	7	1	14.2857	27	0	0	8	0	0	33	0	0	13	0	0	25	0	0	23	0	0	30	0	0
PF3D7_1229100	pfmrp2	pfmrp2-Asn1976Ser	missense_variant	Asn1976Ser	No	115	35	30.4348	42	9	21.4286	72	35	48.6111	46	11	23.913	7	1	14.2857	21	7	33.3333	4	0	0	24	5	20.8333	8	4	50	17	2	11.7647	9	0	0	17	3	17.6471
PF3D7_1229100	pfmrp2	pfmrp2-Asp1176Asn	missense_variant	Asp1176Asn	No	114	47	41.2281	41	17	41.4634	80	37	46.25	55	27	49.0909	8	3	37.5	25	15	60	5	4	80	24	14	58.3333	8	5	62.5	18	5	27.7778	15	11	73.3333	21	10	47.619
PF3D7_1229100	pfmrp2	pfmrp2-Ser293Asn	missense_variant	Ser293Asn	No	134	73	54.4776	55	22	40	97	68	70.1031	65	42	64.6154	9	4	44.4444	28	7	25	8	5	62.5	36	20	55.5556	12	8	66.6667	24	3	12.5	22	13	59.0909	30	4	13.3333
PF3D7_1229100	pfmrp2	pfmrp2-Asp1184Asn	missense_variant	Asp1184Asn	No	92	54	58.6957	33	21	63.6364	56	39	69.6429	36	28	77.7778	7	3	42.8571	19	6	31.5789	3	3	100	20	20	100	9	7	77.7778	11	4	36.3636	12	12	100	19	8	42.1053
PF3D7_1229100	pfmrp2	pfmrp2-Asp626Asn	missense_variant	Asp626Asn	No	77	59	76.6234	21	17	80.9524	67	61	91.0448	32	28	87.5	5	5	100	10	9	90	1	1	100	17	15	88.2353	10	10	100	12	9	75	9	9	100	21	13	61.9048
PF3D7_1229100	pfmrp2	pfmrp2-Asp634Asn	missense_variant	Asp634Asn	No	77	64	83.1169	21	19	90.4762	67	62	92.5373	32	28	87.5	5	5	100	10	9	90	1	1	100	17	15	88.2353	10	10	100	12	9	75	9	9	100	21	13	61.9048
PF3D7_1229100	pfmrp2	pfmrp2-Asn646Asp	missense_variant	Asn646Asp	No	77	66	85.7143	21	21	100	67	63	94.0299	32	28	87.5	5	5	100	10	9	90	1	1	100	17	15	88.2353	10	10	100	12	9	75	9	9	100	21	13	61.9048
PF3D7_1229100	pfmrp2	pfmrp2-Asp958Asn	missense_variant	Asp958Asn	No	44	39	88.6364	15	11	73.3333	43	41	95.3488	7	7	100	2	1	50	5	5	100	1	1	100	3	3	100	2	2	100	3	3	100	3	3	100	10	3	30
PF3D7_1229100	pfmrp2	pfmrp2-Ser957Pro	missense_variant	Ser957Pro	No	44	39	88.6364	15	11	73.3333	43	41	95.3488	7	7	100	2	1	50	5	1	20	1	1	100	3	3	100	2	2	100	3	1	33.3333	3	3	100	10	1	10
PF3D7_1229100	pfmrp2	pfmrp2-Leu1531Ile	missense_variant	Leu1531Ile	No	136	134	98.5294	53	53	100	102	102	100	70	70	100	7	7	100	30	9	30	8	8	100	30	30	100	11	11	100	23	9	39.1304	22	22	100	31	13	41.9355
PF3D7_1229100	pfmrp2	pfmrp2-Ser1527Thr	missense_variant	Ser1527Thr	No	136	134	98.5294	54	54	100	102	102	100	70	70	100	7	7	100	29	9	31.0345	8	8	100	30	30	100	12	12	100	23	10	43.4783	22	22	100	30	13	43.3333
PF3D7_1229100	pfmrp2	pfmrp2-Asn964Asp	missense_variant	Asn964Asp	No	38	38	100	10	10	100	43	42	97.6744	6	6	100	1	1	100	4	1	25	1	1	100	3	3	100	2	2	100	3	1	33.3333	3	3	100	10	1	10
PF3D7_1229100	pfmrp2	pfmrp2-Lys714Ile	missense_variant	Lys714Ile	No	142	142	100	53	53	100	92	92	100	63	63	100	8	8	100	27	9	33.3333	7	7	100	32	32	100	13	13	100	25	8	32	19	19	100	27	12	44.4444
PF3D7_1229100	pfmrp2	pfmrp2-Leu199Val	missense_variant	Leu199Val	No	151	151	100	62	62	100	110	110	100	77	77	100	10	10	100	35	35	100	10	10	100	39	39	100	15	15	100	30	30	100	28	28	100	33	26	78.7879
PF3D7_0709700	pfpare	pfpare-Lys322Arg	missense_variant	Lys322Arg	No	147	2	1.36054	60	0	0	109	0	0	74	1	1.35135	12	1	8.33333	34	0	0	7	0	0	36	0	0	14	0	0	30	0	0	24	0	0	34	0	0
PF3D7_0709700	pfpare	pfpare-Val349Ile	missense_variant	Val349Ile	No	143	10	6.99301	60	3	5	108	1	0.925926	74	5	6.75676	12	1	8.33333	33	1	3.0303	7	0	0	35	2	5.71429	14	1	7.14286	25	2	8	22	2	9.09091	28	0	0
PF3D7_0709700	pfpare	pfpare-Met261Ile	missense_variant	Met261Ile	No	128	126	98.4375	56	56	100	92	92	100	64	64	100	6	6	100	26	8	30.7692	8	8	100	31	31	100	12	12	100	22	8	36.3636	18	18	100	22	9	40.9091
PF3D7_0509800	pfpi4k	pfpi4k-Asn551Ser	missense_variant	Asn551Ser	No	131	2	1.52672	49	2	4.08163	91	0	0	62	0	0	7	1	14.2857	27	0	0	7	0	0	24	0	0	12	0	0	19	0	0	17	0	0	24	0	0
PF3D7_0509800	pfpi4k	pfpi4k-Asn309Ile	missense_variant	Asn309Ile	No	65	1	1.53846	25	0	0	43	0	0	23	0	0	2	0	0	10	0	0	1	0	0	11	0	0	5	0	0	11	0	0	3	0	0	9	0	0
PF3D7_0509800	pfpi4k	pfpi4k-Asn876Asp	missense_variant	Asn876Asp	No	128	2	1.5625	51	1	1.96078	89	0	0	64	0	0	7	0	0	28	0	0	7	0	0	24	0	0	10	0	0	19	0	0	17	0	0	20	0	0
PF3D7_0509800	pfpi4k	pfpi4k-Asp128Gly	missense_variant	Asp128Gly	No	33	1	3.0303	12	1	8.33333	28	4	14.2857	11	1	9.09091	0	0	0	1	0	0	1	0	0	3	0	0	4	0	0	8	1	12.5	2	0	0	11	0	0
PF3D7_0509800	pfpi4k	pfpi4k-Asn877Asp	missense_variant	Asn877Asp	No	128	6	4.6875	51	3	5.88235	89	3	3.37079	64	8	12.5	7	1	14.2857	28	0	0	7	0	0	24	0	0	10	2	20	19	0	0	17	0	0	20	1	5
PF3D7_0509800	pfpi4k	pfpi4k-Asp875Asn	missense_variant	Asp875Asn	No	128	8	6.25	51	4	7.84314	89	3	3.37079	64	8	12.5	7	1	14.2857	28	2	7.14286	7	0	0	24	0	0	10	2	20	19	0	0	17	0	0	20	1	5
PF3D7_0509800	pfpi4k	pfpi4k-Asp126Gly	missense_variant	Asp126Gly	No	29	5	17.2414	12	1	8.33333	25	0	0	8	0	0	0	0	0	2	0	0	1	1	100	3	1	33.3333	4	1	25	6	0	0	1	0	0	9	2	22.2222
PF3D7_0509800	pfpi4k	pfpi4k-Asp130Gly	missense_variant	Asp130Gly	No	27	8	29.6296	7	2	28.5714	26	3	11.5385	7	1	14.2857	0	0	0	1	0	0	1	1	100	3	1	33.3333	4	2	50	5	0	0	0	0	0	8	0	0
PF3D7_0509800	pfpi4k	pfpi4k-Gly139Asp	missense_variant	Gly139Asp	No	27	9	33.3333	9	2	22.2222	26	6	23.0769	8	1	12.5	0	0	0	2	0	0	0	0	0	3	1	33.3333	3	0	0	8	3	37.5	1	0	0	8	2	25
PF3D7_0509800	pfpi4k	pfpi4k-Asp131Gly	missense_variant	Asp131Gly	No	25	11	44	10	5	50	24	9	37.5	9	3	33.3333	2	0	0	1	1	100	0	0	0	2	1	50	3	0	0	5	2	40	1	0	0	9	2	22.2222
PF3D7_0509800	pfpi4k	pfpi4k-Gly143Asp	missense_variant	Gly143Asp	No	39	33	84.6154	15	12	80	31	26	83.871	9	8	88.8889	2	2	100	3	1	33.3333	0	0	0	3	3	100	5	4	80	8	4	50	1	1	100	9	5	55.5556
PF3D7_0509800	pfpi4k	pfpi4k-Gly124Asp	missense_variant	Gly124Asp	No	7	6	85.7143	3	3	100	10	7	70	4	4	100	0	0	0	0	0	0	1	1	100	3	3	100	1	1	100	3	0	0	0	0	0	9	1	11.1111
PF3D7_0509800	pfpi4k	pfpi4k-His24Leu	missense_variant	His24Leu	No	138	135	97.8261	51	51	100	102	102	100	69	69	100	6	6	100	28	8	28.5714	8	8	100	31	31	100	13	13	100	22	8	36.3636	19	19	100	28	11	39.2857
PF3D7_0509800	pfpi4k	pfpi4k-Asp146Gly	missense_variant	Asp146Gly	No	12	12	100	3	3	100	8	8	100	5	5	100	1	1	100	1	1	100	0	0	0	1	1	100	2	2	100	2	0	0	0	0	0	9	1	11.1111
PF3D7_0509800	pfpi4k	pfpi4k-Gly147Asp	missense_variant	Gly147Asp	No	12	12	100	3	3	100	8	8	100	5	5	100	1	1	100	1	1	100	0	0	0	1	1	100	2	2	100	2	2	100	0	0	0	9	1	11.1111
PF3D7_0509800	pfpi4k	pfpi4k-Val100Ala	missense_variant	Val100Ala	No	142	142	100	55	55	100	98	98	100	62	62	100	8	8	100	32	12	37.5	8	8	100	31	31	100	13	13	100	26	9	34.6154	19	19	100	29	12	41.3793
PF3D7_0104300	Pfubp1	Pfubp1-Asn339Asp	missense_variant	Asn339Asp	No	91	1	1.0989	40	1	2.5	55	0	0	37	0	0	7	0	0	18	0	0	2	0	0	21	0	0	9	0	0	18	0	0	13	0	0	19	0	0
PF3D7_0104300	Pfubp1	Pfubp1-Lys785Asn	missense_variant	Lys785Asn	No	85	1	1.17647	37	0	0	57	1	1.75439	36	0	0	4	0	0	12	0	0	2	0	0	17	0	0	6	0	0	11	0	0	5	0	0	13	0	0
PF3D7_0104300	Pfubp1	Pfubp1-Arg2361Cys	missense_variant	Arg2361Cys	No	139	2	1.43885	52	0	0	102	0	0	66	0	0	8	0	0	29	0	0	8	0	0	33	0	0	14	0	0	27	0	0	21	0	0	28	0	0
PF3D7_0104300	Pfubp1	Pfubp1-Leu1020Val	missense_variant	Leu1020Val	No	137	2	1.45985	53	0	0	95	0	0	64	0	0	9	0	0	27	0	0	7	0	0	31	0	0	11	0	0	25	0	0	17	0	0	29	0	0
PF3D7_0104300	Pfubp1	Pfubp1-Asn769Lys	missense_variant	Asn769Lys	No	135	2	1.48148	55	2	3.63636	96	1	1.04167	64	4	6.25	9	1	11.1111	28	0	0	7	1	14.2857	29	0	0	11	0	0	25	2	8	19	0	0	26	0	0
PF3D7_0104300	Pfubp1	Pfubp1-Lys760Asn	missense_variant	Lys760Asn	No	130	2	1.53846	54	2	3.7037	94	3	3.19149	57	5	8.77193	8	1	12.5	26	0	0	6	0	0	28	2	7.14286	11	2	18.1818	21	1	4.7619	19	3	15.7895	24	2	8.33333
PF3D7_0104300	Pfubp1	Pfubp1-Lys760Gln	missense_variant	Lys760Gln	No	130	2	1.53846	54	0	0	94	0	0	57	0	0	8	0	0	26	0	0	6	0	0	28	1	3.57143	11	0	0	21	0	0	19	0	0	24	0	0
PF3D7_0104300	Pfubp1	Pfubp1-Ser3121Asn	missense_variant	Ser3121Asn	No	125	2	1.6	47	0	0	85	0	0	58	2	3.44828	9	1	11.1111	20	1	5	9	1	11.1111	29	0	0	10	0	0	23	0	0	18	0	0	27	0	0
PF3D7_0104300	Pfubp1	Pfubp1-Lys2809Asn	missense_variant	Lys2809Asn	No	157	3	1.91083	61	3	4.91803	122	3	2.45902	75	2	2.66667	11	0	0	33	1	3.0303	11	0	0	39	0	0	16	0	0	34	0	0	27	0	0	34	0	0
PF3D7_0104300	Pfubp1	Pfubp1-Asn274Lys	missense_variant	Asn274Lys	No	101	2	1.9802	38	0	0	57	0	0	36	0	0	2	0	0	17	0	0	0	0	0	17	1	5.88235	6	0	0	15	0	0	7	0	0	15	1	6.66667
PF3D7_0104300	Pfubp1	Pfubp1-Asp1525Glu	missense_variant	Asp1525Glu	No	142	3	2.11268	55	1	1.81818	106	1	0.943396	71	0	0	8	0	0	30	0	0	8	0	0	35	0	0	13	0	0	26	0	0	23	0	0	30	0	0
PF3D7_0104300	Pfubp1	Pfubp1-Glu1922Lys	missense_variant	Glu1922Lys	No	140	3	2.14286	56	4	7.14286	106	0	0	72	2	2.77778	8	0	0	26	0	0	7	0	0	38	0	0	12	0	0	30	0	0	21	0	0	30	0	0
PF3D7_0104300	Pfubp1	Pfubp1-Lys1921Asn	missense_variant	Lys1921Asn	No	140	3	2.14286	56	4	7.14286	106	0	0	72	2	2.77778	8	0	0	26	0	0	7	0	0	38	0	0	12	0	0	30	0	0	21	0	0	30	0	0
PF3D7_0104300	Pfubp1	Pfubp1-Lys774Asn	missense_variant	Lys774Asn	No	119	3	2.52101	47	0	0	75	0	0	54	1	1.85185	7	0	0	22	0	0	6	0	0	24	0	0	5	0	0	21	0	0	18	0	0	25	0	0
PF3D7_0104300	Pfubp1	Pfubp1-Asn157Lys	missense_variant	Asn157Lys	No	142	4	2.8169	57	7	12.2807	104	4	3.84615	69	0	0	9	0	0	30	0	0	7	0	0	34	2	5.88235	13	1	7.69231	29	0	0	27	0	0	35	0	0
PF3D7_0104300	Pfubp1	Pfubp1-Asp782Gly	missense_variant	Asp782Gly	No	105	3	2.85714	46	0	0	65	1	1.53846	49	0	0	7	0	0	19	0	0	6	0	0	24	0	0	7	0	0	20	1	5	11	1	9.09091	16	2	12.5
PF3D7_0104300	Pfubp1	Pfubp1-Asn640Lys	missense_variant	Asn640Lys	No	140	4	2.85714	54	2	3.7037	104	1	0.961538	66	0	0	10	0	0	30	0	0	7	0	0	32	1	3.125	14	0	0	23	0	0	20	1	5	26	2	7.69231
PF3D7_0104300	Pfubp1	Pfubp1-Tyr617Cys	missense_variant	Tyr617Cys	No	134	4	2.98507	55	0	0	95	1	1.05263	62	1	1.6129	9	0	0	29	0	0	5	0	0	30	1	3.33333	12	0	0	21	0	0	19	1	5.26316	22	2	9.09091
PF3D7_0104300	Pfubp1	Pfubp1-Asn1935Lys	missense_variant	Asn1935Lys	No	31	1	3.22581	8	1	12.5	20	0	0	7	0	0	1	0	0	4	0	0	0	0	0	6	0	0	2	0	0	8	0	0	1	0	0	8	2	25
PF3D7_0104300	Pfubp1	Pfubp1-Lys1936Glu	missense_variant	Lys1936Glu	No	31	1	3.22581	8	1	12.5	20	0	0	7	0	0	1	0	0	4	0	0	0	0	0	6	0	0	2	0	0	8	0	0	1	0	0	8	2	25
PF3D7_0104300	Pfubp1	Pfubp1-Tyr2822Cys	missense_variant	Tyr2822Cys	No	124	5	4.03226	46	0	0	85	2	2.35294	59	0	0	9	0	0	22	1	4.54545	6	0	0	25	0	0	13	0	0	21	0	0	18	0	0	26	0	0
PF3D7_0104300	Pfubp1	Pfubp1-Asp1438Tyr	missense_variant	Asp1438Tyr	No	124	5	4.03226	47	1	2.12766	76	4	5.26316	54	0	0	8	0	0	23	0	0	7	0	0	25	1	4	9	0	0	19	0	0	16	1	6.25	20	3	15
PF3D7_0104300	Pfubp1	Pfubp1-Asn977Lys	missense_variant	Asn977Lys	No	23	1	4.34783	8	1	12.5	8	0	0	12	0	0	1	0	0	4	0	0	1	0	0	7	1	14.2857	1	0	0	4	0	0	1	0	0	9	2	22.2222
PF3D7_0104300	Pfubp1	Pfubp1-Leu2258Ile	missense_variant	Leu2258Ile	No	145	7	4.82759	56	0	0	106	2	1.88679	72	0	0	10	0	0	31	1	3.22581	9	0	0	37	0	0	14	0	0	27	0	0	22	0	0	32	0	0
PF3D7_0104300	Pfubp1	Pfubp1-Asn917Lys	missense_variant	Asn917Lys	No	129	7	5.42636	48	1	2.08333	89	4	4.49438	54	2	3.7037	8	1	12.5	23	2	8.69565	5	1	20	26	4	15.3846	12	2	16.6667	23	2	8.69565	18	0	0	24	0	0
PF3D7_0104300	Pfubp1	Pfubp1-Lys147Ile	missense_variant	Lys147Ile	No	18	1	5.55556	16	0	0	10	0	0	12	1	8.33333	0	0	0	1	0	0	0	0	0	0	0	0	0	0	0	1	0	0	0	0	0	8	0	0
PF3D7_0104300	Pfubp1	Pfubp1-Arg1133Ser	missense_variant	Arg1133Ser	No	133	10	7.5188	46	3	6.52174	95	8	8.42105	54	1	1.85185	7	1	14.2857	26	0	0	8	0	0	34	1	2.94118	13	0	0	26	2	7.69231	21	0	0	24	0	0
PF3D7_0104300	Pfubp1	Pfubp1-Asn759Lys	missense_variant	Asn759Lys	No	130	13	10	54	2	3.7037	94	3	3.19149	57	4	7.01754	8	0	0	26	0	0	6	1	16.6667	28	1	3.57143	11	0	0	21	2	9.52381	19	0	0	24	0	0
PF3D7_0104300	Pfubp1	Pfubp1-Asn573Lys	missense_variant	Asn573Lys	No	39	4	10.2564	7	0	0	15	0	0	16	2	12.5	2	0	0	4	0	0	1	0	0	7	1	14.2857	3	0	0	5	1	20	0	0	0	9	0	0
PF3D7_0104300	Pfubp1	Pfubp1-Asp777Gly	missense_variant	Asp777Gly	No	119	16	13.4454	47	5	10.6383	75	4	5.33333	54	3	5.55556	7	0	0	22	1	4.54545	6	0	0	24	2	8.33333	5	1	20	21	1	4.7619	18	1	5.55556	25	2	8
PF3D7_0104300	Pfubp1	Pfubp1-Ser3112Asn	missense_variant	Ser3112Asn	No	116	35	30.1724	51	8	15.6863	86	12	13.9535	47	16	34.0426	7	1	14.2857	20	3	15	5	1	20	19	6	31.5789	10	8	80	24	6	25	16	6	37.5	26	3	11.5385
PF3D7_0104300	Pfubp1	Pfubp1-Glu569Lys	missense_variant	Glu569Lys	No	43	13	30.2326	6	1	16.6667	19	1	5.26316	19	2	10.5263	2	0	0	5	0	0	0	0	0	9	1	11.1111	2	0	0	5	2	40	0	0	0	9	0	0
PF3D7_0104300	Pfubp1	Pfubp1-His3083Arg	missense_variant	His3083Arg	No	119	37	31.0924	50	5	10	96	9	9.375	59	9	15.2542	8	1	12.5	17	0	0	6	1	16.6667	28	5	17.8571	11	5	45.4545	24	4	16.6667	21	5	23.8095	24	3	12.5
PF3D7_0104300	Pfubp1	Pfubp1-Ala3099Val	missense_variant	Ala3099Val	No	59	25	42.3729	25	5	20	41	10	24.3902	24	10	41.6667	2	1	50	9	0	0	2	1	50	11	3	27.2727	3	1	33.3333	10	3	30	4	1	25	11	3	27.2727
PF3D7_0104300	Pfubp1	Pfubp1-Asn3097Asp	missense_variant	Asn3097Asp	No	59	25	42.3729	25	5	20	41	10	24.3902	24	10	41.6667	2	1	50	9	2	22.2222	2	1	50	11	3	27.2727	3	1	33.3333	10	5	50	4	1	25	11	3	27.2727
PF3D7_0104300	Pfubp1	Pfubp1-His3098Gly	missense_variant	His3098Gly	No	59	25	42.3729	25	5	20	41	10	24.3902	24	10	41.6667	2	1	50	9	0	0	2	1	50	11	3	27.2727	3	1	33.3333	10	3	30	4	1	25	11	3	27.2727
PF3D7_0104300	Pfubp1	Pfubp1-Asn1942Lys	missense_variant	Asn1942Lys	No	39	24	61.5385	14	9	64.2857	20	10	50	21	20	95.2381	3	2	66.6667	6	3	50	2	2	100	10	7	70	4	3	75	8	2	25	3	3	100	8	2	25
PF3D7_0104300	Pfubp1	Pfubp1-Asn754Lys	missense_variant	Asn754Lys	No	113	83	73.4513	39	28	71.7949	79	64	81.0127	52	32	61.5385	6	2	33.3333	18	6	33.3333	3	3	100	20	7	35	8	3	37.5	20	8	40	16	9	56.25	21	5	23.8095
PF3D7_0104300	Pfubp1	Pfubp1-Lys906Asn	missense_variant	Lys906Asn	No	121	96	79.3388	47	37	78.7234	86	66	76.7442	55	35	63.6364	8	7	87.5	23	10	43.4783	5	3	60	26	21	80.7692	12	8	66.6667	21	11	52.381	19	12	63.1579	24	9	37.5
PF3D7_0104300	Pfubp1	Pfubp1-Ser3103Asn	missense_variant	Ser3103Asn	No	91	84	92.3077	40	34	85	67	63	94.0299	34	34	100	6	6	100	15	2	13.3333	2	2	100	9	8	88.8889	2	2	100	14	7	50	10	8	80	20	6	30
PF3D7_0104300	Pfubp1	Pfubp1-Ser281Ala	missense_variant	Ser281Ala	No	65	61	93.8462	29	27	93.1034	43	40	93.0233	24	24	100	2	2	100	9	9	100	0	0	0	9	8	88.8889	3	3	100	9	9	100	4	3	75	13	6	46.1538
PF3D7_0104300	Pfubp1	Pfubp1-Glu1915Lys	missense_variant	Glu1915Lys	No	147	144	97.9592	59	58	98.3051	107	106	99.0654	74	74	100	8	8	100	28	10	35.7143	8	8	100	38	38	100	12	12	100	30	13	43.3333	23	22	95.6522	30	13	43.3333
PF3D7_0104300	Pfubp1	Pfubp1-Lys1914Asn	missense_variant	Lys1914Asn	No	147	144	97.9592	59	58	98.3051	107	106	99.0654	74	74	100	8	8	100	28	10	35.7143	8	8	100	38	38	100	12	12	100	30	13	43.3333	23	22	95.6522	30	13	43.3333
PF3D7_0104300	Pfubp1	Pfubp1-Lys147Asn	missense_variant	Lys147Asn	No	18	18	100	16	14	87.5	10	10	100	12	11	91.6667	0	0	0	1	1	100	0	0	0	0	0	0	0	0	0	1	1	100	0	0	0	8	0	0
PF3D7_0104300	Pfubp1	Pfubp1-Asn789Asp	missense_variant	Asn789Asp	No	85	85	100	37	37	100	57	57	100	36	36	100	4	4	100	12	12	100	2	2	100	17	17	100	6	6	100	11	11	100	5	5	100	13	6	46.1538
PF3D7_0104300	Pfubp1	Pfubp1-Tyr615His	missense_variant	Tyr615His	No	135	135	100	55	55	100	96	96	100	62	62	100	9	9	100	29	9	31.0345	6	6	100	30	30	100	12	12	100	21	8	38.0952	19	19	100	22	7	31.8182
PF3D7_0104300	Pfubp1	Pfubp1-Arg2238Lys	missense_variant	Arg2238Lys	No	149	149	100	58	58	100	108	108	100	74	74	100	10	10	100	33	10	30.303	9	9	100	37	37	100	14	14	100	27	10	37.037	24	24	100	33	13	39.3939
PF3D7_0419900	PI4K	PI4K-Lys905Asn	missense_variant	Lys905Asn	No	142	3	2.11268	57	0	0	103	2	1.94175	65	0	0	7	0	0	28	0	0	7	0	0	31	0	0	12	0	0	26	0	0	21	0	0	28	0	0
PF3D7_0419900	PI4K	PI4K-Tyr883His	missense_variant	Tyr883His	No	125	106	84.8	51	44	86.2745	84	82	97.619	52	48	92.3077	6	5	83.3333	24	8	33.3333	4	3	75	24	18	75	10	9	90	21	8	38.0952	16	13	81.25	23	5	21.7391
PF3D7_0419900	PI4K	PI4K-Ile876Val	missense_variant	Ile876Val	No	133	123	92.4812	54	48	88.8889	103	102	99.0291	61	58	95.082	6	5	83.3333	22	7	31.8182	7	7	100	26	22	84.6154	10	9	90	24	9	37.5	17	17	100	24	8	33.3333
PF3D7_0419900	PI4K	PI4K-Asn957His	missense_variant	Asn957His	No	140	138	98.5714	56	56	100	104	104	100	63	63	100	9	9	100	28	8	28.5714	6	6	100	35	35	100	12	12	100	24	7	29.1667	22	21	95.4545	33	14	42.4242
PF3D7_1408000	PM2	PM2-Thr391Ser	missense_variant	Thr391Ser	No	138	5	3.62319	53	0	0	97	2	2.06186	61	0	0	8	0	0	25	0	0	7	0	0	31	1	3.22581	10	0	0	22	1	4.54545	16	0	0	25	0	0
PF3D7_1408000	PM2	PM2-Gln442His	missense_variant	Gln442His	No	133	125	93.985	54	50	92.5926	102	95	93.1373	63	60	95.2381	9	8	88.8889	25	23	92	8	8	100	35	34	97.1429	10	9	90	23	23	100	24	24	100	27	19	70.3704
PF3D7_1408100	PM3	PM3-Gly233Arg	missense_variant	Gly233Arg	No	146	2	1.36986	57	0	0	115	2	1.73913	71	0	0	9	0	0	28	0	0	7	0	0	36	0	0	12	0	0	29	0	0	25	0	0	30	0	0
PF3D7_1408100	PM3	PM3-Lys151Ile	missense_variant	Lys151Ile	No	151	4	2.64901	59	0	0	122	10	8.19672	72	1	1.38889	10	0	0	35	0	0	11	0	0	37	0	0	15	0	0	26	1	3.84615	24	0	0	31	0	0
PF3D7_1012700	pph	pph-Asp1147Asn	missense_variant	Asp1147Asn	No	133	3	2.25564	53	0	0	96	1	1.04167	66	0	0	8	0	0	25	0	0	6	0	0	28	1	3.57143	12	0	0	25	0	0	19	0	0	29	0	0
