## Supplementary Data for "Clonal spread of *Plasmodium falciparum* candidate artemisinin partial resistance *Kelch13* 622I mutation and co-occurrence with *pfhrp2/3* deletions in Ethiopia" (part 1 of 3)

### Sheet: Data1
Data 1. List of loci across Plasmodium falciparum genome included in genome wide MIP panel.
Chromosome	Genomic position	Reference Allele	Alternative allele	Mutation Name	Neutral	Geographically informative
chr1	139191	C	T	chr1:139191:.:C:T	FALSE	TRUE
chr1	140820	A	C	chr1:140820:.:A:C	FALSE	TRUE
chr1	455877	A	C	chr1:455877:.:A:C	FALSE	TRUE
chr1	472576	A	T	chr1:472576:.:A:T	FALSE	TRUE
chr1	472583	A	G	chr1:472583:.:A:G	FALSE	TRUE
chr1	480434	G	A	chr1:480434:.:G:A	FALSE	TRUE
chr1	489274	A	C	chr1:489274:.:A:C	FALSE	TRUE
chr2	278862	C	G	chr2:278862:.:C:G	FALSE	TRUE
chr2	278864	C	A	chr2:278864:.:C:A	FALSE	TRUE
chr2	290569	T	A	chr2:290569:.:T:A	FALSE	TRUE
chr2	292382	A	T	chr2:292382:.:A:T	FALSE	TRUE
chr2	297021	A	G	chr2:297021:.:A:G	FALSE	TRUE
chr2	366771	G	A	chr2:366771:.:G:A	FALSE	TRUE
chr2	367271	A	T	chr2:367271:.:A:T	FALSE	TRUE
chr2	375098	G	A	chr2:375098:.:G:A	FALSE	TRUE
chr2	375135	T	A	chr2:375135:.:T:A	FALSE	TRUE
chr2	375427	G	A	chr2:375427:.:G:A	FALSE	TRUE
chr2	375838	G	A	chr2:375838:.:G:A	FALSE	TRUE
chr2	375922	T	A	chr2:375922:.:T:A	FALSE	TRUE
chr2	376045	A	G	chr2:376045:.:A:G	FALSE	TRUE
chr2	376222	A	G	chr2:376222:.:A:G	FALSE	TRUE
chr2	379046	C	T	chr2:379046:.:C:T	FALSE	TRUE
chr2	519370	G	A	chr2:519370:.:G:A	FALSE	TRUE
chr2	519382	A	G	chr2:519382:.:A:G	FALSE	TRUE
chr2	579278	A	T	chr2:579278:.:A:T	FALSE	TRUE
chr2	608790	A	G	chr2:608790:.:A:G	FALSE	TRUE
chr2	614962	A	G	chr2:614962:.:A:G	FALSE	TRUE
chr2	615318	C	T	chr2:615318:.:C:T	FALSE	TRUE
chr2	617482	C	T	chr2:617482:.:C:T	FALSE	TRUE
chr2	623111	T	C	chr2:623111:.:T:C	FALSE	TRUE
chr2	623146	T	C	chr2:623146:.:T:C	FALSE	TRUE
chr2	628750	G	T	chr2:628750:.:G:T	FALSE	TRUE
chr2	629060	T	C	chr2:629060:.:T:C	FALSE	TRUE
chr2	629375	C	G	chr2:629375:.:C:G	FALSE	TRUE
chr2	629996	C	A	chr2:629996:.:C:A	FALSE	TRUE
chr2	630135	C	T	chr2:630135:.:C:T	FALSE	TRUE
chr2	630150	T	C	chr2:630150:.:T:C	FALSE	TRUE
chr2	630420	T	C	chr2:630420:.:T:C	FALSE	TRUE
chr2	630450	C	G	chr2:630450:.:C:G	FALSE	TRUE
chr2	630545	C	T	chr2:630545:.:C:T	FALSE	TRUE
chr2	630710	G	A	chr2:630710:.:G:A	FALSE	TRUE
chr2	630737	C	T	chr2:630737:.:C:T	FALSE	TRUE
chr2	630990	G	T	chr2:630990:.:G:T	FALSE	TRUE
chr2	631092	T	C	chr2:631092:.:T:C	FALSE	TRUE
chr2	631190	T	A	chr2:631190:.:T:A	FALSE	TRUE
chr2	641228	A	G	chr2:641228:.:A:G	FALSE	TRUE
chr2	641789	A	G	chr2:641789:.:A:G	FALSE	TRUE
chr2	658046	C	G	chr2:658046:.:C:G	FALSE	TRUE
chr2	658385	C	T	chr2:658385:.:C:T	FALSE	TRUE
chr2	798866	A	G	chr2:798866:.:A:G	FALSE	TRUE
chr2	798907	C	T	chr2:798907:.:C:T	FALSE	TRUE
chr2	799420	T	C	chr2:799420:.:T:C	FALSE	TRUE
chr2	813895	T	A	chr2:813895:.:T:A	FALSE	TRUE
chr2	813896	A	C	chr2:813896:.:A:C	FALSE	TRUE
chr2	814288	C	T	chr2:814288:.:C:T	FALSE	TRUE
chr2	814329	A	G	chr2:814329:.:A:G	FALSE	TRUE
chr2	814702	A	G	chr2:814702:.:A:G	FALSE	TRUE
chr3	140020	T	C	chr3:140020:.:T:C	FALSE	TRUE
chr3	442821	T	C	chr3:442821:.:T:C	FALSE	TRUE
chr3	444950	A	T	chr3:444950:.:A:T	FALSE	TRUE
chr3	469760	C	T	chr3:469760:.:C:T	FALSE	TRUE
chr3	474002	T	C	chr3:474002:.:T:C	FALSE	TRUE
chr3	563024	G	A	chr3:563024:.:G:A	FALSE	TRUE
chr3	622763	G	C	chr3:622763:.:G:C	FALSE	TRUE
chr3	689280	T	G	chr3:689280:.:T:G	FALSE	TRUE
chr3	775498	G	A	chr3:775498:.:G:A	FALSE	TRUE
chr3	776823	G	T	chr3:776823:.:G:T	FALSE	TRUE
chr3	783697	C	T	chr3:783697:.:C:T	FALSE	TRUE
chr3	788401	G	C	chr3:788401:.:G:C	FALSE	TRUE
chr3	804929	T	A	chr3:804929:.:T:A	FALSE	TRUE
chr3	805130	G	A	chr3:805130:.:G:A	FALSE	TRUE
chr3	807785	T	A	chr3:807785:.:T:A	FALSE	TRUE
chr3	826589	G	A	chr3:826589:.:G:A	FALSE	TRUE
chr3	827158	A	T	chr3:827158:.:A:T	FALSE	TRUE
chr3	827900	A	T	chr3:827900:.:A:T	FALSE	TRUE
chr3	827914	A	G	chr3:827914:.:A:G	FALSE	TRUE
chr3	830833	T	C	chr3:830833:.:T:C	FALSE	TRUE
chr3	836094	G	T	chr3:836094:.:G:T	FALSE	TRUE
chr3	844117	A	T	chr3:844117:.:A:T	FALSE	TRUE
chr3	849667	A	G	chr3:849667:.:A:G	FALSE	TRUE
chr3	849691	G	T	chr3:849691:.:G:T	FALSE	TRUE
chr3	849850	C	T	chr3:849850:.:C:T	FALSE	TRUE
chr3	851712	C	A	chr3:851712:.:C:A	FALSE	TRUE
chr3	853052	T	C	chr3:853052:.:T:C	FALSE	TRUE
chr3	897800	C	G	chr3:897800:.:C:G	FALSE	TRUE
chr4	110012	C	A	chr4:110012:.:C:A	FALSE	TRUE
chr4	124690	T	C	chr4:124690:.:T:C	FALSE	TRUE
chr4	138491	A	G	chr4:138491:.:A:G	FALSE	TRUE
chr4	141896	G	A	chr4:141896:.:G:A	FALSE	TRUE
chr4	242143	G	C	chr4:242143:.:G:C	FALSE	TRUE
chr4	249905	C	G	chr4:249905:.:C:G	FALSE	TRUE
chr4	306875	C	T	chr4:306875:.:C:T	FALSE	TRUE
chr4	413424	C	T	chr4:413424:.:C:T	FALSE	TRUE
chr4	415158	G	A	chr4:415158:.:G:A	FALSE	TRUE
chr4	485881	A	T	chr4:485881:.:A:T	FALSE	TRUE
chr4	731095	A	C	chr4:731095:.:A:C	FALSE	TRUE
chr4	739967	C	T	chr4:739967:.:C:T	FALSE	TRUE
chr4	741600	T	C	chr4:741600:.:T:C	FALSE	TRUE
chr4	748262	T	C	chr4:748262:.:T:C	FALSE	TRUE
chr4	767099	T	G	chr4:767099:.:T:G	FALSE	TRUE
chr4	771505	A	G	chr4:771505:.:A:G	FALSE	TRUE
chr4	802705	G	A	chr4:802705:.:G:A	FALSE	TRUE
chr4	884153	T	G	chr4:884153:.:T:G	FALSE	TRUE
chr4	884558	G	A	chr4:884558:.:G:A	FALSE	TRUE
chr4	1065176	C	T	chr4:1065176:.:C:T	FALSE	TRUE
chr4	1065188	C	G	chr4:1065188:.:C:G	FALSE	TRUE
chr4	1071662	C	T	chr4:1071662:.:C:T	FALSE	TRUE
chr4	1082657	T	G	chr4:1082657:.:T:G	FALSE	TRUE
chr4	1083502	G	C	chr4:1083502:.:G:C	FALSE	TRUE
chr4	1083505	A	G	chr4:1083505:.:A:G	FALSE	TRUE
chr4	1089818	G	T	chr4:1089818:.:G:T	FALSE	TRUE
chr4	1113532	C	A	chr4:1113532:.:C:A	FALSE	TRUE
chr4	1113552	A	T	chr4:1113552:.:A:T	FALSE	TRUE
chr4	1121457	C	G	chr4:1121457:.:C:G	FALSE	TRUE
chr4	1121472	T	A	chr4:1121472:.:T:A	FALSE	TRUE
chr4	1122147	A	C	chr4:1122147:.:A:C	FALSE	TRUE
chr4	1123679	A	T	chr4:1123679:.:A:T	FALSE	TRUE
chr4	1124303	C	T	chr4:1124303:.:C:T	FALSE	TRUE
chr4	1124379	A	G	chr4:1124379:.:A:G	FALSE	TRUE
chr4	1125973	A	G	chr4:1125973:.:A:G	FALSE	TRUE
chr5	242645	G	A	chr5:242645:.:G:A	FALSE	TRUE
chr5	286141	T	G	chr5:286141:.:T:G	FALSE	TRUE
chr5	287018	T	G	chr5:287018:.:T:G	FALSE	TRUE
chr5	303419	T	C	chr5:303419:.:T:C	FALSE	TRUE
chr5	318096	T	C	chr5:318096:.:T:C	FALSE	TRUE
chr5	325026	G	A	chr5:325026:.:G:A	FALSE	TRUE
chr5	325030	A	G	chr5:325030:.:A:G	FALSE	TRUE
chr5	360322	G	A	chr5:360322:.:G:A	FALSE	TRUE
chr5	367065	A	G	chr5:367065:.:A:G	FALSE	TRUE
chr5	370984	T	G	chr5:370984:.:T:G	FALSE	TRUE
chr5	384494	T	G	chr5:384494:.:T:G	FALSE	TRUE
chr5	402624	A	G	chr5:402624:.:A:G	FALSE	TRUE
chr5	402768	A	G	chr5:402768:.:A:G	FALSE	TRUE
chr5	480337	A	C	chr5:480337:.:A:C	FALSE	TRUE
chr5	482336	T	C	chr5:482336:.:T:C	FALSE	TRUE
chr5	575556	C	T	chr5:575556:.:C:T	FALSE	TRUE
chr5	613888	C	T	chr5:613888:.:C:T	FALSE	TRUE
chr5	632372	T	A	chr5:632372:.:T:A	FALSE	TRUE
chr5	648378	G	A	chr5:648378:.:G:A	FALSE	TRUE
chr5	697513	A	G	chr5:697513:.:A:G	FALSE	TRUE
chr5	765857	T	C	chr5:765857:.:T:C	FALSE	TRUE
chr5	772671	T	A	chr5:772671:.:T:A	FALSE	TRUE
chr5	776125	T	C	chr5:776125:.:T:C	FALSE	TRUE
chr5	783503	C	T	chr5:783503:.:C:T	FALSE	TRUE
chr5	787141	A	T	chr5:787141:.:A:T	FALSE	TRUE
chr5	803584	A	G	chr5:803584:.:A:G	FALSE	TRUE
chr5	806896	C	T	chr5:806896:.:C:T	FALSE	TRUE
chr5	814159	C	A	chr5:814159:.:C:A	FALSE	TRUE
chr5	826882	A	G	chr5:826882:.:A:G	FALSE	TRUE
chr5	829676	T	A	chr5:829676:.:T:A	FALSE	TRUE
chr5	836456	C	A	chr5:836456:.:C:A	FALSE	TRUE
chr5	838933	T	C	chr5:838933:.:T:C	FALSE	TRUE
chr5	842922	A	G	chr5:842922:.:A:G	FALSE	TRUE
chr5	843390	T	A	chr5:843390:.:T:A	FALSE	TRUE
chr5	844730	G	A	chr5:844730:.:G:A	FALSE	TRUE
chr5	860853	G	A	chr5:860853:.:G:A	FALSE	TRUE
chr5	878669	T	C	chr5:878669:.:T:C	FALSE	TRUE
chr5	889725	C	T	chr5:889725:.:C:T	FALSE	TRUE
chr5	893494	A	G	chr5:893494:.:A:G	FALSE	TRUE
chr5	908694	C	G	chr5:908694:.:C:G	FALSE	TRUE
chr5	911244	A	G	chr5:911244:.:A:G	FALSE	TRUE
chr5	911820	C	T	chr5:911820:.:C:T	FALSE	TRUE
chr5	912158	C	A	chr5:912158:.:C:A	FALSE	TRUE
chr5	912856	G	A	chr5:912856:.:G:A	FALSE	TRUE
chr5	913028	A	G	chr5:913028:.:A:G	FALSE	TRUE
chr5	913473	A	T	chr5:913473:.:A:T	FALSE	TRUE
chr5	914345	G	A	chr5:914345:.:G:A	FALSE	TRUE
chr5	919062	C	T	chr5:919062:.:C:T	FALSE	TRUE
chr5	920940	A	G	chr5:920940:.:A:G	FALSE	TRUE
chr5	929348	A	T	chr5:929348:.:A:T	FALSE	TRUE
chr5	929755	G	A	chr5:929755:.:G:A	FALSE	TRUE
chr5	931503	T	A	chr5:931503:.:T:A	FALSE	TRUE
chr5	933062	T	C	chr5:933062:.:T:C	FALSE	TRUE
chr5	935006	T	C	chr5:935006:.:T:C	FALSE	TRUE
chr5	941359	T	G	chr5:941359:.:T:G	FALSE	TRUE
chr5	949342	A	G	chr5:949342:.:A:G	FALSE	TRUE
chr5	958145	A	T	chr5:958145:.:A:T	FALSE	TRUE
chr5	960046	C	T	chr5:960046:.:C:T	FALSE	TRUE
chr5	961625	G	T	chr5:961625:.:G:T	FALSE	TRUE
chr5	971977	G	A	chr5:971977:.:G:A	FALSE	TRUE
chr5	973734	A	G	chr5:973734:.:A:G	FALSE	TRUE
chr5	978914	A	G	chr5:978914:.:A:G	FALSE	TRUE
chr5	979239	A	T	chr5:979239:.:A:T	FALSE	TRUE
chr5	979877	T	G	chr5:979877:.:T:G	FALSE	TRUE
chr5	981740	A	T	chr5:981740:.:A:T	FALSE	TRUE
chr5	984614	G	C	chr5:984614:.:G:C	FALSE	TRUE
chr5	1009091	A	C	chr5:1009091:.:A:C	FALSE	TRUE
chr5	1011550	C	A	chr5:1011550:.:C:A	FALSE	TRUE
chr5	1037173	A	T	chr5:1037173:.:A:T	FALSE	TRUE
chr5	1038270	G	T	chr5:1038270:.:G:T	FALSE	TRUE
chr5	1042252	G	A	chr5:1042252:.:G:A	FALSE	TRUE
chr5	1042561	T	G	chr5:1042561:.:T:G	FALSE	TRUE
chr5	1042766	A	T	chr5:1042766:.:A:T	FALSE	TRUE
chr5	1043303	G	A	chr5:1043303:.:G:A	FALSE	TRUE
chr5	1065356	T	C	chr5:1065356:.:T:C	FALSE	TRUE
chr5	1066372	A	T	chr5:1066372:.:A:T	FALSE	TRUE
chr5	1069392	T	A	chr5:1069392:.:T:A	FALSE	TRUE
chr5	1105159	T	G	chr5:1105159:.:T:G	FALSE	TRUE
chr5	1108238	A	G	chr5:1108238:.:A:G	FALSE	TRUE
chr5	1108422	A	C	chr5:1108422:.:A:C	FALSE	TRUE
chr5	1108445	G	T	chr5:1108445:.:G:T	FALSE	TRUE
chr5	1109432	A	G	chr5:1109432:.:A:G	FALSE	TRUE
chr5	1114182	A	G	chr5:1114182:.:A:G	FALSE	TRUE
chr6	237194	T	G	chr6:237194:.:T:G	FALSE	TRUE
chr6	312414	G	C	chr6:312414:.:G:C	FALSE	TRUE
chr6	378245	C	T	chr6:378245:.:C:T	FALSE	TRUE
chr6	379446	T	G	chr6:379446:.:T:G	FALSE	TRUE
chr6	380234	G	A	chr6:380234:.:G:A	FALSE	TRUE
chr6	382976	G	C	chr6:382976:.:G:C	FALSE	TRUE
chr6	389754	A	G	chr6:389754:.:A:G	FALSE	TRUE
chr6	390001	G	A	chr6:390001:.:G:A	FALSE	TRUE
chr6	635935	T	G	chr6:635935:.:T:G	FALSE	TRUE
chr6	636044	A	C	chr6:636044:.:A:C	FALSE	TRUE
chr6	664888	G	T	chr6:664888:.:G:T	FALSE	TRUE
chr6	685240	G	A	chr6:685240:.:G:A	FALSE	TRUE
chr6	687394	T	C	chr6:687394:.:T:C	FALSE	TRUE
chr6	697009	A	T	chr6:697009:.:A:T	FALSE	TRUE
chr6	842714	G	A	chr6:842714:.:G:A	FALSE	TRUE
chr6	842727	C	A	chr6:842727:.:C:A	FALSE	TRUE
chr6	851530	C	G	chr6:851530:.:C:G	FALSE	TRUE
chr6	851736	C	T	chr6:851736:.:C:T	FALSE	TRUE
chr6	951402	G	T	chr6:951402:.:G:T	FALSE	TRUE
chr6	966409	A	T	chr6:966409:.:A:T	FALSE	TRUE
chr6	981146	A	T	chr6:981146:.:A:T	FALSE	TRUE
chr6	984431	C	T	chr6:984431:.:C:T	FALSE	TRUE
chr6	985434	T	G	chr6:985434:.:T:G	FALSE	TRUE
chr6	993300	G	T	chr6:993300:.:G:T	FALSE	TRUE
chr6	1007592	G	A	chr6:1007592:.:G:A	FALSE	TRUE
chr6	1017274	G	C	chr6:1017274:.:G:C	FALSE	TRUE
chr6	1029663	T	C	chr6:1029663:.:T:C	FALSE	TRUE
chr6	1035326	G	A	chr6:1035326:.:G:A	FALSE	TRUE
chr6	1048741	T	C	chr6:1048741:.:T:C	FALSE	TRUE
chr6	1051119	A	G	chr6:1051119:.:A:G	FALSE	TRUE
chr6	1067690	C	G	chr6:1067690:.:C:G	FALSE	TRUE
chr6	1091436	A	G	chr6:1091436:.:A:G	FALSE	TRUE
chr6	1095869	G	T	chr6:1095869:.:G:T	FALSE	TRUE
chr6	1100815	G	T	chr6:1100815:.:G:T	FALSE	TRUE
chr6	1115191	A	G	chr6:1115191:.:A:G	FALSE	TRUE
chr6	1116117	C	G	chr6:1116117:.:C:G	FALSE	TRUE
chr6	1116592	G	T	chr6:1116592:.:G:T	FALSE	TRUE
chr6	1117000	T	C	chr6:1117000:.:T:C	FALSE	TRUE
chr6	1117447	T	G	chr6:1117447:.:T:G	FALSE	TRUE
chr6	1120459	A	G	chr6:1120459:.:A:G	FALSE	TRUE
chr6	1121650	C	T	chr6:1121650:.:C:T	FALSE	TRUE
chr6	1125027	C	A	chr6:1125027:.:C:A	FALSE	TRUE
chr6	1126423	C	T	chr6:1126423:.:C:T	FALSE	TRUE
chr6	1129620	T	G	chr6:1129620:.:T:G	FALSE	TRUE
chr6	1160911	C	A	chr6:1160911:.:C:A	FALSE	TRUE
chr6	1192690	G	T	chr6:1192690:.:G:T	FALSE	TRUE
chr6	1193139	A	C	chr6:1193139:.:A:C	FALSE	TRUE
chr6	1206227	A	T	chr6:1206227:.:A:T	FALSE	TRUE
chr6	1206498	G	A	chr6:1206498:.:G:A	FALSE	TRUE
chr6	1207597	G	A	chr6:1207597:.:G:A	FALSE	TRUE
chr6	1214259	C	G	chr6:1214259:.:C:G	FALSE	TRUE
chr6	1215233	G	A	chr6:1215233:.:G:A	FALSE	TRUE
chr6	1224777	T	A	chr6:1224777:.:T:A	FALSE	TRUE
chr6	1231288	C	T	chr6:1231288:.:C:T	FALSE	TRUE
chr6	1238829	A	T	chr6:1238829:.:A:T	FALSE	TRUE
chr6	1240578	T	G	chr6:1240578:.:T:G	FALSE	TRUE
chr6	1245389	C	G	chr6:1245389:.:C:G	FALSE	TRUE
chr6	1252816	A	G	chr6:1252816:.:A:G	FALSE	TRUE
chr6	1260016	A	T	chr6:1260016:.:A:T	FALSE	TRUE
chr7	105245	C	G	chr7:105245:.:C:G	FALSE	TRUE
chr7	105280	C	T	chr7:105280:.:C:T	FALSE	TRUE
chr7	105304	T	C	chr7:105304:.:T:C	FALSE	TRUE
chr7	105510	C	T	chr7:105510:.:C:T	FALSE	TRUE
chr7	370875	A	G	chr7:370875:.:A:G	FALSE	TRUE
chr7	375818	T	C	chr7:375818:.:T:C	FALSE	TRUE
chr7	377477	C	A	chr7:377477:.:C:A	FALSE	TRUE
chr7	383137	A	C	chr7:383137:.:A:C	FALSE	TRUE
chr7	383166	C	T	chr7:383166:.:C:T	FALSE	TRUE
chr7	385921	C	T	chr7:385921:.:C:T	FALSE	TRUE
chr7	391494	T	C	chr7:391494:.:T:C	FALSE	TRUE
chr7	403337	G	T	chr7:403337:.:G:T	FALSE	TRUE
chr7	403625	A	C	chr7:403625:.:A:C	FALSE	TRUE
chr7	405838	G	T	chr7:405838:.:G:T	FALSE	TRUE
chr7	406231	C	T	chr7:406231:.:C:T	FALSE	TRUE
chr7	408697	A	C	chr7:408697:.:A:C	FALSE	TRUE
chr7	408743	G	A	chr7:408743:.:G:A	FALSE	TRUE
chr7	410036	A	G	chr7:410036:.:A:G	FALSE	TRUE
chr7	410132	C	G	chr7:410132:.:C:G	FALSE	TRUE
chr7	411006	A	C	chr7:411006:.:A:C	FALSE	TRUE
chr7	411011	T	G	chr7:411011:.:T:G	FALSE	TRUE
chr7	411597	A	T	chr7:411597:.:A:T	FALSE	TRUE
chr7	412466	A	G	chr7:412466:.:A:G	FALSE	TRUE
chr7	414615	A	T	chr7:414615:.:A:T	FALSE	TRUE
chr7	415137	C	T	chr7:415137:.:C:T	FALSE	TRUE
chr7	416615	T	A	chr7:416615:.:T:A	FALSE	TRUE
chr7	417360	C	A	chr7:417360:.:C:A	FALSE	TRUE
chr7	420853	T	G	chr7:420853:.:T:G	FALSE	TRUE
chr7	420908	C	G	chr7:420908:.:C:G	FALSE	TRUE
chr7	420925	G	C	chr7:420925:.:G:C	FALSE	TRUE
chr7	421420	G	A	chr7:421420:.:G:A	FALSE	TRUE
chr7	421931	C	T	chr7:421931:.:C:T	FALSE	TRUE
chr7	421932	C	T	chr7:421932:.:C:T	FALSE	TRUE
chr7	426753	A	T	chr7:426753:.:A:T	FALSE	TRUE
chr7	430364	T	G	chr7:430364:.:T:G	FALSE	TRUE
chr7	432784	T	A	chr7:432784:.:T:A	FALSE	TRUE
chr7	726594	A	G	chr7:726594:.:A:G	FALSE	TRUE
chr7	726661	T	A	chr7:726661:.:T:A	FALSE	TRUE
chr7	729531	C	G	chr7:729531:.:C:G	FALSE	TRUE
chr7	730051	G	A	chr7:730051:.:G:A	FALSE	TRUE
chr7	730062	A	G	chr7:730062:.:A:G	FALSE	TRUE
chr7	730791	G	C	chr7:730791:.:G:C	FALSE	TRUE
chr7	731035	C	A	chr7:731035:.:C:A	FALSE	TRUE
chr7	816733	A	G	chr7:816733:.:A:G	FALSE	TRUE
chr7	817583	G	C	chr7:817583:.:G:C	FALSE	TRUE
chr7	886501	C	T	chr7:886501:.:C:T	FALSE	TRUE
chr7	905171	C	A	chr7:905171:.:C:A	FALSE	TRUE
chr7	956463	A	G	chr7:956463:.:A:G	FALSE	TRUE
chr7	1026510	A	G	chr7:1026510:.:A:G	FALSE	TRUE
chr7	1050972	C	A	chr7:1050972:.:C:A	FALSE	TRUE
chr7	1053154	G	T	chr7:1053154:.:G:T	FALSE	TRUE
chr7	1056801	A	T	chr7:1056801:.:A:T	FALSE	TRUE
chr7	1112029	C	T	chr7:1112029:.:C:T	FALSE	TRUE
chr7	1133686	T	C	chr7:1133686:.:T:C	FALSE	TRUE
chr7	1134417	T	A	chr7:1134417:.:T:A	FALSE	TRUE
chr7	1369199	G	A	chr7:1369199:.:G:A	FALSE	TRUE
chr8	97831	C	T	chr8:97831:.:C:T	FALSE	TRUE
chr8	102094	T	C	chr8:102094:.:T:C	FALSE	TRUE
chr8	340367	T	G	chr8:340367:.:T:G	FALSE	TRUE
chr8	340944	T	C	chr8:340944:.:T:C	FALSE	TRUE
chr8	411361	T	G	chr8:411361:.:T:G	FALSE	TRUE
chr8	414715	C	T	chr8:414715:.:C:T	FALSE	TRUE
chr8	477797	A	T	chr8:477797:.:A:T	FALSE	TRUE
chr8	490710	G	A	chr8:490710:.:G:A	FALSE	TRUE
chr8	491465	C	T	chr8:491465:.:C:T	FALSE	TRUE
chr8	497184	T	A	chr8:497184:.:T:A	FALSE	TRUE
chr8	501572	T	A	chr8:501572:.:T:A	FALSE	TRUE
chr8	503494	C	T	chr8:503494:.:C:T	FALSE	TRUE
chr8	511014	G	A	chr8:511014:.:G:A	FALSE	TRUE
chr8	517675	C	T	chr8:517675:.:C:T	FALSE	TRUE
chr8	521529	T	C	chr8:521529:.:T:C	FALSE	TRUE
chr8	523869	A	C	chr8:523869:.:A:C	FALSE	TRUE
chr8	525973	T	C	chr8:525973:.:T:C	FALSE	TRUE
chr8	529764	T	A	chr8:529764:.:T:A	FALSE	TRUE
chr8	542281	A	G	chr8:542281:.:A:G	FALSE	TRUE
chr8	542477	A	T	chr8:542477:.:A:T	FALSE	TRUE
chr8	542685	A	T	chr8:542685:.:A:T	FALSE	TRUE
chr8	543476	A	T	chr8:543476:.:A:T	FALSE	TRUE
chr8	544529	T	C	chr8:544529:.:T:C	FALSE	TRUE
chr8	549666	A	G	chr8:549666:.:A:G	FALSE	TRUE
chr8	549681	T	G	chr8:549681:.:T:G	FALSE	TRUE
chr8	549685	G	C	chr8:549685:.:G:C	FALSE	TRUE
chr8	549993	A	G	chr8:549993:.:A:G	FALSE	TRUE
chr8	550212	G	T	chr8:550212:.:G:T	FALSE	TRUE
chr8	551179	C	G	chr8:551179:.:C:G	FALSE	TRUE
chr8	554173	G	T	chr8:554173:.:G:T	FALSE	TRUE
chr8	554401	T	A	chr8:554401:.:T:A	FALSE	TRUE
chr8	555547	A	T	chr8:555547:.:A:T	FALSE	TRUE
chr8	555660	T	C	chr8:555660:.:T:C	FALSE	TRUE
chr8	557087	A	G	chr8:557087:.:A:G	FALSE	TRUE
chr8	559809	T	C	chr8:559809:.:T:C	FALSE	TRUE
chr8	561907	G	C	chr8:561907:.:G:C	FALSE	TRUE
chr8	562548	A	C	chr8:562548:.:A:C	FALSE	TRUE
chr8	562617	T	A	chr8:562617:.:T:A	FALSE	TRUE
chr8	579963	A	T	chr8:579963:.:A:T	FALSE	TRUE
chr8	585466	G	T	chr8:585466:.:G:T	FALSE	TRUE
chr8	585841	C	G	chr8:585841:.:C:G	FALSE	TRUE
chr8	585854	A	C	chr8:585854:.:A:C	FALSE	TRUE
chr8	586054	A	T	chr8:586054:.:A:T	FALSE	TRUE
chr8	590906	T	C	chr8:590906:.:T:C	FALSE	TRUE
chr8	591422	G	C	chr8:591422:.:G:C	FALSE	TRUE
chr8	591455	A	G	chr8:591455:.:A:G	FALSE	TRUE
chr8	593626	T	C	chr8:593626:.:T:C	FALSE	TRUE
chr8	599367	G	C	chr8:599367:.:G:C	FALSE	TRUE
chr8	599634	A	G	chr8:599634:.:A:G	FALSE	TRUE
chr8	606655	C	T	chr8:606655:.:C:T	FALSE	TRUE
chr8	616058	C	T	chr8:616058:.:C:T	FALSE	TRUE
chr8	619138	A	G	chr8:619138:.:A:G	FALSE	TRUE
chr8	620010	G	A	chr8:620010:.:G:A	FALSE	TRUE
chr8	628698	G	A	chr8:628698:.:G:A	FALSE	TRUE
chr8	628911	T	G	chr8:628911:.:T:G	FALSE	TRUE
chr8	673827	A	T	chr8:673827:.:A:T	FALSE	TRUE
chr8	682301	T	C	chr8:682301:.:T:C	FALSE	TRUE
chr8	703454	C	A	chr8:703454:.:C:A	FALSE	TRUE
chr8	713998	A	T	chr8:713998:.:A:T	FALSE	TRUE
chr8	714198	G	T	chr8:714198:.:G:T	FALSE	TRUE
chr8	783960	T	C	chr8:783960:.:T:C	FALSE	TRUE
chr8	806841	T	A	chr8:806841:.:T:A	FALSE	TRUE
chr8	812784	A	T	chr8:812784:.:A:T	FALSE	TRUE
chr8	845787	T	A	chr8:845787:.:T:A	FALSE	TRUE
chr8	847329	C	T	chr8:847329:.:C:T	FALSE	TRUE
chr8	885980	A	G	chr8:885980:.:A:G	FALSE	TRUE
chr8	933060	T	C	chr8:933060:.:T:C	FALSE	TRUE
chr8	991389	G	T	chr8:991389:.:G:T	FALSE	TRUE
chr8	1001970	C	T	chr8:1001970:.:C:T	FALSE	TRUE
chr8	1063363	A	G	chr8:1063363:.:A:G	FALSE	TRUE
chr8	1064970	G	A	chr8:1064970:.:G:A	FALSE	TRUE
chr8	1147488	C	A	chr8:1147488:.:C:A	FALSE	TRUE
chr8	1325198	T	C	chr8:1325198:.:T:C	FALSE	TRUE
chr8	1325396	G	T	chr8:1325396:.:G:T	FALSE	TRUE
chr8	1344569	T	C	chr8:1344569:.:T:C	FALSE	TRUE
chr8	1344735	A	T	chr8:1344735:.:A:T	FALSE	TRUE
chr8	1344737	G	C	chr8:1344737:.:G:C	FALSE	TRUE
chr9	115178	T	C	chr9:115178:.:T:C	FALSE	TRUE
chr9	289408	A	T	chr9:289408:.:A:T	FALSE	TRUE
chr9	291211	C	T	chr9:291211:.:C:T	FALSE	TRUE
chr9	292704	G	A	chr9:292704:.:G:A	FALSE	TRUE
chr9	300174	G	A	chr9:300174:.:G:A	FALSE	TRUE
chr9	453522	G	C	chr9:453522:.:G:C	FALSE	TRUE
chr9	456109	T	C	chr9:456109:.:T:C	FALSE	TRUE
chr9	479660	C	T	chr9:479660:.:C:T	FALSE	TRUE
chr9	512326	A	C	chr9:512326:.:A:C	FALSE	TRUE
chr9	512739	G	C	chr9:512739:.:G:C	FALSE	TRUE
chr9	512763	T	C	chr9:512763:.:T:C	FALSE	TRUE
chr9	515904	A	C	chr9:515904:.:A:C	FALSE	TRUE
chr9	516978	G	A	chr9:516978:.:G:A	FALSE	TRUE
chr9	517008	A	G	chr9:517008:.:A:G	FALSE	TRUE
chr9	573256	T	A	chr9:573256:.:T:A	FALSE	TRUE
chr9	596674	T	C	chr9:596674:.:T:C	FALSE	TRUE
chr9	747558	G	A	chr9:747558:.:G:A	FALSE	TRUE
chr9	747864	T	C	chr9:747864:.:T:C	FALSE	TRUE
chr9	778075	A	T	chr9:778075:.:A:T	FALSE	TRUE
chr9	951261	A	G	chr9:951261:.:A:G	FALSE	TRUE
chr9	963651	C	T	chr9:963651:.:C:T	FALSE	TRUE
chr9	966860	T	G	chr9:966860:.:T:G	FALSE	TRUE
chr9	974114	A	T	chr9:974114:.:A:T	FALSE	TRUE
chr9	976640	G	C	chr9:976640:.:G:C	FALSE	TRUE
chr9	1076478	T	C	chr9:1076478:.:T:C	FALSE	TRUE
chr9	1178903	T	C	chr9:1178903:.:T:C	FALSE	TRUE
chr9	1178963	G	A	chr9:1178963:.:G:A	FALSE	TRUE
chr9	1179069	G	A	chr9:1179069:.:G:A	FALSE	TRUE
chr9	1179228	G	A	chr9:1179228:.:G:A	FALSE	TRUE
chr9	1179855	A	C	chr9:1179855:.:A:C	FALSE	TRUE
chr9	1206483	C	A	chr9:1206483:.:C:A	FALSE	TRUE
chr9	1206484	C	A	chr9:1206484:.:C:A	FALSE	TRUE
chr9	1374376	C	T	chr9:1374376:.:C:T	FALSE	TRUE
chr9	1379201	C	A	chr9:1379201:.:C:A	FALSE	TRUE
chr9	1418176	A	G	chr9:1418176:.:A:G	FALSE	TRUE
chr9	1418612	G	C	chr9:1418612:.:G:C	FALSE	TRUE
chr9	1419331	C	T	chr9:1419331:.:C:T	FALSE	TRUE
chr9	1422363	C	T	chr9:1422363:.:C:T	FALSE	TRUE
chr9	1433411	G	A	chr9:1433411:.:G:A	FALSE	TRUE
chr9	1433474	G	A	chr9:1433474:.:G:A	FALSE	TRUE
chr1	100608	A	G	chr1:100608:.:A:G	TRUE	FALSE
chr1	138823	C	T	chr1:138823:.:C:T	TRUE	FALSE
chr1	155939	G	A	chr1:155939:.:G:A	TRUE	FALSE
chr1	155978	C	T	chr1:155978:.:C:T	TRUE	FALSE
chr1	159562	A	G	chr1:159562:.:A:G	TRUE	FALSE
chr1	167899	C	T	chr1:167899:.:C:T	TRUE	FALSE
chr1	182927	T	C	chr1:182927:.:T:C	TRUE	FALSE
chr1	205066	G	A	chr1:205066:.:G:A	TRUE	FALSE
chr1	239376	G	T	chr1:239376:.:G:T	TRUE	FALSE
chr1	244080	T	C	chr1:244080:.:T:C	TRUE	FALSE
chr1	308232	C	T	chr1:308232:.:C:T	TRUE	FALSE
chr1	308385	G	C	chr1:308385:.:G:C	TRUE	FALSE
chr1	309042	C	T	chr1:309042:.:C:T	TRUE	FALSE
chr1	349253	A	G	chr1:349253:.:A:G	TRUE	FALSE
chr1	397985	G	A	chr1:397985:.:G:A	TRUE	FALSE
chr1	487057	C	T	chr1:487057:.:C:T	TRUE	FALSE
chr1	497883	A	G	chr1:497883:.:A:G	TRUE	FALSE
chr1	498090	A	C	chr1:498090:.:A:C	TRUE	FALSE
chr1	506069	A	G	chr1:506069:.:A:G	TRUE	FALSE
chr1	532656	G	A	chr1:532656:.:G:A	TRUE	FALSE
chr1	534237	C	T	chr1:534237:.:C:T	TRUE	FALSE
chr1	536003	T	C	chr1:536003:.:T:C	TRUE	FALSE
chr1	536312	A	G	chr1:536312:.:A:G	TRUE	FALSE
chr1	536315	T	C	chr1:536315:.:T:C	TRUE	FALSE
chr1	537427	A	G	chr1:537427:.:A:G	TRUE	FALSE
chr10	92927	T	G	chr10:92927:.:T:G	TRUE	FALSE
chr10	93086	A	G	chr10:93086:.:A:G	TRUE	FALSE
chr10	112973	A	G	chr10:112973:.:A:G	TRUE	FALSE
chr10	129644	G	A	chr10:129644:.:G:A	TRUE	FALSE
chr10	146075	C	T	chr10:146075:.:C:T	TRUE	FALSE
chr10	169428	T	C	chr10:169428:.:T:C	TRUE	FALSE
chr10	189952	T	C	chr10:189952:.:T:C	TRUE	FALSE
chr10	190030	C	T	chr10:190030:.:C:T	TRUE	FALSE
chr10	222495	G	T	chr10:222495:.:G:T	TRUE	FALSE
chr10	223211	G	A	chr10:223211:.:G:A	TRUE	FALSE
chr10	225629	G	A	chr10:225629:.:G:A	TRUE	FALSE
chr10	238016	A	G	chr10:238016:.:A:G	TRUE	FALSE
chr10	240614	C	T	chr10:240614:.:C:T	TRUE	FALSE
chr10	317581	A	T	chr10:317581:.:A:T	TRUE	FALSE
chr10	334542	T	C	chr10:334542:.:T:C	TRUE	FALSE
chr10	341106	A	G	chr10:341106:.:A:G	TRUE	FALSE
chr10	361684	A	G	chr10:361684:.:A:G	TRUE	FALSE
chr10	375664	T	C	chr10:375664:.:T:C	TRUE	FALSE
chr10	377197	T	G	chr10:377197:.:T:G	TRUE	FALSE
chr10	382041	C	A	chr10:382041:.:C:A	TRUE	FALSE
chr10	424305	A	G	chr10:424305:.:A:G	TRUE	FALSE
chr10	425295	C	A	chr10:425295:.:C:A	TRUE	FALSE
chr10	456828	C	T	chr10:456828:.:C:T	TRUE	FALSE
chr10	464500	A	G	chr10:464500:.:A:G	TRUE	FALSE
chr10	558456	C	A	chr10:558456:.:C:A	TRUE	FALSE
chr10	574773	T	C	chr10:574773:.:T:C	TRUE	FALSE
chr10	595511	G	A	chr10:595511:.:G:A	TRUE	FALSE
chr10	638138	T	A	chr10:638138:.:T:A	TRUE	FALSE
chr10	638636	T	C	chr10:638636:.:T:C	TRUE	FALSE
chr10	638837	C	T	chr10:638837:.:C:T	TRUE	FALSE
chr10	699403	A	G	chr10:699403:.:A:G	TRUE	FALSE
chr10	714026	G	A	chr10:714026:.:G:A	TRUE	FALSE
chr10	716468	C	T	chr10:716468:.:C:T	TRUE	FALSE
chr10	754119	G	A	chr10:754119:.:G:A	TRUE	FALSE
chr10	759927	C	T	chr10:759927:.:C:T	TRUE	FALSE
chr10	797802	A	G	chr10:797802:.:A:G	TRUE	FALSE
chr10	821899	G	A	chr10:821899:.:G:A	TRUE	FALSE
chr10	964859	A	G	chr10:964859:.:A:G	TRUE	FALSE
chr10	992490	G	A	chr10:992490:.:G:A	TRUE	FALSE
chr10	1035800	T	C	chr10:1035800:.:T:C	TRUE	FALSE
chr10	1041222	A	G	chr10:1041222:.:A:G	TRUE	FALSE
chr10	1063886	G	C	chr10:1063886:.:G:C	TRUE	FALSE
chr10	1074462	G	A	chr10:1074462:.:G:A	TRUE	FALSE
chr10	1083764	T	C	chr10:1083764:.:T:C	TRUE	FALSE
chr10	1128179	T	C	chr10:1128179:.:T:C	TRUE	FALSE
chr10	1172279	T	C	chr10:1172279:.:T:C	TRUE	FALSE
chr10	1172282	G	A	chr10:1172282:.:G:A	TRUE	FALSE
chr10	1235482	A	G	chr10:1235482:.:A:G	TRUE	FALSE
chr10	1268080	C	T	chr10:1268080:.:C:T	TRUE	FALSE
chr10	1320083	A	G	chr10:1320083:.:A:G	TRUE	FALSE
chr10	1320086	G	T	chr10:1320086:.:G:T	TRUE	FALSE
chr10	1341720	A	G	chr10:1341720:.:A:G	TRUE	FALSE
chr10	1384706	T	G	chr10:1384706:.:T:G	TRUE	FALSE
chr10	1385894	C	T	chr10:1385894:.:C:T	TRUE	FALSE
chr10	1387021	C	T	chr10:1387021:.:C:T	TRUE	FALSE
chr10	1391657	A	G	chr10:1391657:.:A:G	TRUE	FALSE
chr10	1391660	G	A	chr10:1391660:.:G:A	TRUE	FALSE
chr10	1392773	A	G	chr10:1392773:.:A:G	TRUE	FALSE
chr10	1399269	C	T	chr10:1399269:.:C:T	TRUE	FALSE
chr10	1414588	C	A	chr10:1414588:.:C:A	TRUE	FALSE
chr10	1434066	A	C	chr10:1434066:.:A:C	TRUE	FALSE
chr10	1434072	G	A	chr10:1434072:.:G:A	TRUE	FALSE
chr10	1434084	C	T	chr10:1434084:.:C:T	TRUE	FALSE
chr10	1434096	A	G	chr10:1434096:.:A:G	TRUE	FALSE
chr10	1463519	A	G	chr10:1463519:.:A:G	TRUE	FALSE
chr10	1498888	A	T	chr10:1498888:.:A:T	TRUE	FALSE
chr10	1513542	A	G	chr10:1513542:.:A:G	TRUE	FALSE
chr10	1519673	G	A	chr10:1519673:.:G:A	TRUE	FALSE
chr10	1551542	T	A	chr10:1551542:.:T:A	TRUE	FALSE
chr10	1554604	A	G	chr10:1554604:.:A:G	TRUE	FALSE
chr11	247498	G	C	chr11:247498:.:G:C	TRUE	FALSE
chr11	256962	A	T	chr11:256962:.:A:T	TRUE	FALSE
chr11	265114	C	T	chr11:265114:.:C:T	TRUE	FALSE
chr11	306911	T	C	chr11:306911:.:T:C	TRUE	FALSE
chr11	318674	A	G	chr11:318674:.:A:G	TRUE	FALSE
chr11	324013	T	C	chr11:324013:.:T:C	TRUE	FALSE
chr11	325228	T	C	chr11:325228:.:T:C	TRUE	FALSE
chr11	391633	T	C	chr11:391633:.:T:C	TRUE	FALSE
chr11	408413	A	G	chr11:408413:.:A:G	TRUE	FALSE
chr11	408965	G	T	chr11:408965:.:G:T	TRUE	FALSE
chr11	418011	C	T	chr11:418011:.:C:T	TRUE	FALSE
chr11	433376	A	G	chr11:433376:.:A:G	TRUE	FALSE
chr11	458037	C	T	chr11:458037:.:C:T	TRUE	FALSE
chr11	494717	A	G	chr11:494717:.:A:G	TRUE	FALSE
chr11	526330	C	T	chr11:526330:.:C:T	TRUE	FALSE
chr11	529804	C	T	chr11:529804:.:C:T	TRUE	FALSE
chr11	571361	A	G	chr11:571361:.:A:G	TRUE	FALSE
chr11	592511	A	G	chr11:592511:.:A:G	TRUE	FALSE
chr11	592535	T	C	chr11:592535:.:T:C	TRUE	FALSE
chr11	592568	C	T	chr11:592568:.:C:T	TRUE	FALSE
chr11	644562	G	A	chr11:644562:.:G:A	TRUE	FALSE
chr11	659205	T	C	chr11:659205:.:T:C	TRUE	FALSE
chr11	683965	T	C	chr11:683965:.:T:C	TRUE	FALSE
chr11	690218	C	A	chr11:690218:.:C:A	TRUE	FALSE
chr11	694933	A	G	chr11:694933:.:A:G	TRUE	FALSE
chr11	703912	C	T	chr11:703912:.:C:T	TRUE	FALSE
chr11	706213	A	T	chr11:706213:.:A:T	TRUE	FALSE
chr11	719742	T	G	chr11:719742:.:T:G	TRUE	FALSE
chr11	740730	T	C	chr11:740730:.:T:C	TRUE	FALSE
chr11	767389	A	G	chr11:767389:.:A:G	TRUE	FALSE
chr11	812065	T	C	chr11:812065:.:T:C	TRUE	FALSE
chr11	865260	G	A	chr11:865260:.:G:A	TRUE	FALSE
chr11	888290	A	G	chr11:888290:.:A:G	TRUE	FALSE
chr11	897536	T	C	chr11:897536:.:T:C	TRUE	FALSE
chr11	902534	T	C	chr11:902534:.:T:C	TRUE	FALSE
chr11	987202	T	C	chr11:987202:.:T:C	TRUE	FALSE
chr11	1018965	A	G	chr11:1018965:.:A:G	TRUE	FALSE
chr11	1019739	G	A	chr11:1019739:.:G:A	TRUE	FALSE
chr11	1020630	G	A	chr11:1020630:.:G:A	TRUE	FALSE
chr11	1084422	G	A	chr11:1084422:.:G:A	TRUE	FALSE
chr11	1100269	G	A	chr11:1100269:.:G:A	TRUE	FALSE
chr11	1106452	T	C	chr11:1106452:.:T:C	TRUE	FALSE
chr11	1108310	G	A	chr11:1108310:.:G:A	TRUE	FALSE
chr11	1114208	A	G	chr11:1114208:.:A:G	TRUE	FALSE
chr11	1141641	A	G	chr11:1141641:.:A:G	TRUE	FALSE
chr11	1157111	A	T	chr11:1157111:.:A:T	TRUE	FALSE
chr11	1181093	G	A	chr11:1181093:.:G:A	TRUE	FALSE
chr11	1188635	G	A	chr11:1188635:.:G:A	TRUE	FALSE
chr11	1263156	T	C	chr11:1263156:.:T:C	TRUE	FALSE
chr11	1287484	A	G	chr11:1287484:.:A:G	TRUE	FALSE
chr11	1360267	C	T	chr11:1360267:.:C:T	TRUE	FALSE
chr11	1467529	T	C	chr11:1467529:.:T:C	TRUE	FALSE
chr11	1508304	A	G	chr11:1508304:.:A:G	TRUE	FALSE
chr11	1637389	G	A	chr11:1637389:.:G:A	TRUE	FALSE
chr11	1640669	A	C	chr11:1640669:.:A:C	TRUE	FALSE
chr11	1659750	C	T	chr11:1659750:.:C:T	TRUE	FALSE
chr11	1679200	A	G	chr11:1679200:.:A:G	TRUE	FALSE
chr11	1696137	G	A	chr11:1696137:.:G:A	TRUE	FALSE
chr11	1752894	A	G	chr11:1752894:.:A:G	TRUE	FALSE
chr11	1815131	A	G	chr11:1815131:.:A:G	TRUE	FALSE
chr11	1831402	G	A	chr11:1831402:.:G:A	TRUE	FALSE
chr11	1887740	T	A	chr11:1887740:.:T:A	TRUE	FALSE
chr11	1900435	G	T	chr11:1900435:.:G:T	TRUE	FALSE
chr11	1912576	G	A	chr11:1912576:.:G:A	TRUE	FALSE
chr11	1942297	G	A	chr11:1942297:.:G:A	TRUE	FALSE
chr11	1953768	T	C	chr11:1953768:.:T:C	TRUE	FALSE
chr11	1953780	T	A	chr11:1953780:.:T:A	TRUE	FALSE
chr11	1953789	A	G	chr11:1953789:.:A:G	TRUE	FALSE
chr11	2001759	A	G	chr11:2001759:.:A:G	TRUE	FALSE
chr12	82667	A	T	chr12:82667:.:A:T	TRUE	FALSE
chr12	83177	T	C	chr12:83177:.:T:C	TRUE	FALSE
chr12	83558	T	C	chr12:83558:.:T:C	TRUE	FALSE
chr12	96155	T	C	chr12:96155:.:T:C	TRUE	FALSE
chr12	114173	C	T	chr12:114173:.:C:T	TRUE	FALSE
chr12	123645	T	C	chr12:123645:.:T:C	TRUE	FALSE
chr12	174880	T	C	chr12:174880:.:T:C	TRUE	FALSE
chr12	316929	T	A	chr12:316929:.:T:A	TRUE	FALSE
chr12	331294	T	C	chr12:331294:.:T:C	TRUE	FALSE
chr12	350796	G	A	chr12:350796:.:G:A	TRUE	FALSE
chr12	367530	A	G	chr12:367530:.:A:G	TRUE	FALSE
chr12	394228	A	T	chr12:394228:.:A:T	TRUE	FALSE
chr12	418961	C	A	chr12:418961:.:C:A	TRUE	FALSE
chr12	532131	G	T	chr12:532131:.:G:T	TRUE	FALSE
chr12	606896	C	T	chr12:606896:.:C:T	TRUE	FALSE
chr12	640429	A	T	chr12:640429:.:A:T	TRUE	FALSE
chr12	642250	T	C	chr12:642250:.:T:C	TRUE	FALSE
chr12	657927	G	A	chr12:657927:.:G:A	TRUE	FALSE
chr12	696302	C	T	chr12:696302:.:C:T	TRUE	FALSE
chr12	698136	G	T	chr12:698136:.:G:T	TRUE	FALSE
chr12	713905	A	G	chr12:713905:.:A:G	TRUE	FALSE
chr12	726602	A	G	chr12:726602:.:A:G	TRUE	FALSE
chr12	733153	G	A	chr12:733153:.:G:A	TRUE	FALSE
chr12	751029	A	G	chr12:751029:.:A:G	TRUE	FALSE
chr12	753957	T	C	chr12:753957:.:T:C	TRUE	FALSE
chr12	760468	T	A	chr12:760468:.:T:A	TRUE	FALSE
chr12	760531	G	T	chr12:760531:.:G:T	TRUE	FALSE
chr12	762388	A	T	chr12:762388:.:A:T	TRUE	FALSE
chr12	762514	C	T	chr12:762514:.:C:T	TRUE	FALSE
chr12	762526	C	T	chr12:762526:.:C:T	TRUE	FALSE
chr12	763141	A	C	chr12:763141:.:A:C	TRUE	FALSE
chr12	786224	C	T	chr12:786224:.:C:T	TRUE	FALSE
chr12	802744	G	C	chr12:802744:.:G:C	TRUE	FALSE
chr12	807679	C	T	chr12:807679:.:C:T	TRUE	FALSE
chr12	812812	C	T	chr12:812812:.:C:T	TRUE	FALSE
chr12	813217	C	T	chr12:813217:.:C:T	TRUE	FALSE
chr12	817280	A	G	chr12:817280:.:A:G	TRUE	FALSE
chr12	817730	G	A	chr12:817730:.:G:A	TRUE	FALSE
chr12	818766	G	A	chr12:818766:.:G:A	TRUE	FALSE
chr12	839903	G	A	chr12:839903:.:G:A	TRUE	FALSE
chr12	1068851	G	C	chr12:1068851:.:G:C	TRUE	FALSE
chr12	1075986	C	A	chr12:1075986:.:C:A	TRUE	FALSE
chr12	1078321	G	A	chr12:1078321:.:G:A	TRUE	FALSE
chr12	1092523	A	G	chr12:1092523:.:A:G	TRUE	FALSE
chr12	1116294	C	T	chr12:1116294:.:C:T	TRUE	FALSE
chr12	1126440	C	T	chr12:1126440:.:C:T	TRUE	FALSE
chr12	1148572	A	G	chr12:1148572:.:A:G	TRUE	FALSE
chr12	1156135	T	C	chr12:1156135:.:T:C	TRUE	FALSE
chr12	1173724	C	G	chr12:1173724:.:C:G	TRUE	FALSE
chr12	1195282	A	G	chr12:1195282:.:A:G	TRUE	FALSE
chr12	1212825	T	C	chr12:1212825:.:T:C	TRUE	FALSE
chr12	1320059	C	T	chr12:1320059:.:C:T	TRUE	FALSE
chr12	1322498	A	G	chr12:1322498:.:A:G	TRUE	FALSE
chr12	1387200	C	T	chr12:1387200:.:C:T	TRUE	FALSE
chr12	1435153	T	C	chr12:1435153:.:T:C	TRUE	FALSE
chr12	1503030	T	A	chr12:1503030:.:T:A	TRUE	FALSE
chr12	1515725	G	A	chr12:1515725:.:G:A	TRUE	FALSE
chr12	1546481	C	T	chr12:1546481:.:C:T	TRUE	FALSE
chr12	1548884	G	A	chr12:1548884:.:G:A	TRUE	FALSE
chr12	1663324	A	T	chr12:1663324:.:A:T	TRUE	FALSE
chr12	1663492	A	G	chr12:1663492:.:A:G	TRUE	FALSE
chr12	1665622	G	A	chr12:1665622:.:G:A	TRUE	FALSE
chr12	1673470	G	A	chr12:1673470:.:G:A	TRUE	FALSE
chr12	1678939	A	G	chr12:1678939:.:A:G	TRUE	FALSE
chr12	1681129	G	A	chr12:1681129:.:G:A	TRUE	FALSE
chr12	1681360	A	G	chr12:1681360:.:A:G	TRUE	FALSE
chr12	1802019	T	A	chr12:1802019:.:T:A	TRUE	FALSE
chr12	1868677	G	A	chr12:1868677:.:G:A	TRUE	FALSE
chr12	1887454	C	T	chr12:1887454:.:C:T	TRUE	FALSE
chr12	1927229	T	C	chr12:1927229:.:T:C	TRUE	FALSE
chr12	1963992	T	C	chr12:1963992:.:T:C	TRUE	FALSE
chr12	1964949	G	A	chr12:1964949:.:G:A	TRUE	FALSE
chr12	2006015	A	G	chr12:2006015:.:A:G	TRUE	FALSE
chr12	2023575	T	C	chr12:2023575:.:T:C	TRUE	FALSE
chr12	2046741	A	G	chr12:2046741:.:A:G	TRUE	FALSE
chr12	2047161	T	G	chr12:2047161:.:T:G	TRUE	FALSE
chr12	2050146	C	T	chr12:2050146:.:C:T	TRUE	FALSE
chr12	2062740	A	T	chr12:2062740:.:A:T	TRUE	FALSE
chr12	2079644	G	A	chr12:2079644:.:G:A	TRUE	FALSE
chr12	2098567	C	T	chr12:2098567:.:C:T	TRUE	FALSE
chr12	2116182	G	C	chr12:2116182:.:G:C	TRUE	FALSE
chr13	155246	G	A	chr13:155246:.:G:A	TRUE	FALSE
chr13	156689	C	T	chr13:156689:.:C:T	TRUE	FALSE
chr13	194874	C	T	chr13:194874:.:C:T	TRUE	FALSE
chr13	236385	C	T	chr13:236385:.:C:T	TRUE	FALSE
chr13	256854	T	C	chr13:256854:.:T:C	TRUE	FALSE
chr13	290146	T	C	chr13:290146:.:T:C	TRUE	FALSE
chr13	301446	C	A	chr13:301446:.:C:A	TRUE	FALSE
chr13	309120	T	A	chr13:309120:.:T:A	TRUE	FALSE
chr13	341070	C	T	chr13:341070:.:C:T	TRUE	FALSE
chr13	365240	T	A	chr13:365240:.:T:A	TRUE	FALSE
chr13	398354	A	T	chr13:398354:.:A:T	TRUE	FALSE
chr13	410962	A	G	chr13:410962:.:A:G	TRUE	FALSE
chr13	483005	G	A	chr13:483005:.:G:A	TRUE	FALSE
chr13	503298	A	T	chr13:503298:.:A:T	TRUE	FALSE
chr13	530497	T	C	chr13:530497:.:T:C	TRUE	FALSE
chr13	536714	G	A	chr13:536714:.:G:A	TRUE	FALSE
chr13	595379	A	G	chr13:595379:.:A:G	TRUE	FALSE
chr13	613236	T	A	chr13:613236:.:T:A	TRUE	FALSE
chr13	640404	T	C	chr13:640404:.:T:C	TRUE	FALSE
chr13	714722	T	C	chr13:714722:.:T:C	TRUE	FALSE
chr13	722833	T	C	chr13:722833:.:T:C	TRUE	FALSE
chr13	738765	A	T	chr13:738765:.:A:T	TRUE	FALSE
chr13	756912	A	G	chr13:756912:.:A:G	TRUE	FALSE
chr13	758787	A	G	chr13:758787:.:A:G	TRUE	FALSE
chr13	769044	A	T	chr13:769044:.:A:T	TRUE	FALSE
chr13	815912	T	C	chr13:815912:.:T:C	TRUE	FALSE
chr13	815915	C	A	chr13:815915:.:C:A	TRUE	FALSE
chr13	815954	G	A	chr13:815954:.:G:A	TRUE	FALSE
chr13	817001	T	G	chr13:817001:.:T:G	TRUE	FALSE
chr13	931547	A	C	chr13:931547:.:A:C	TRUE	FALSE
chr13	934925	A	C	chr13:934925:.:A:C	TRUE	FALSE
chr13	935882	A	G	chr13:935882:.:A:G	TRUE	FALSE
chr13	1079779	T	C	chr13:1079779:.:T:C	TRUE	FALSE
chr13	1225494	C	T	chr13:1225494:.:C:T	TRUE	FALSE
chr13	1230403	A	G	chr13:1230403:.:A:G	TRUE	FALSE
chr13	1244791	C	T	chr13:1244791:.:C:T	TRUE	FALSE
chr13	1265571	C	T	chr13:1265571:.:C:T	TRUE	FALSE
chr13	1350981	C	A	chr13:1350981:.:C:A	TRUE	FALSE
chr13	1419503	C	T	chr13:1419503:.:C:T	TRUE	FALSE
chr13	1478081	A	G	chr13:1478081:.:A:G	TRUE	FALSE
chr13	1599633	A	G	chr13:1599633:.:A:G	TRUE	FALSE
chr13	1628232	T	C	chr13:1628232:.:T:C	TRUE	FALSE
chr13	1660920	A	T	chr13:1660920:.:A:T	TRUE	FALSE
chr13	1682933	A	G	chr13:1682933:.:A:G	TRUE	FALSE
chr13	1716321	G	A	chr13:1716321:.:G:A	TRUE	FALSE
chr13	1774926	C	T	chr13:1774926:.:C:T	TRUE	FALSE
chr13	1861105	T	A	chr13:1861105:.:T:A	TRUE	FALSE
chr13	1970443	A	G	chr13:1970443:.:A:G	TRUE	FALSE
chr13	1986165	A	G	chr13:1986165:.:A:G	TRUE	FALSE
chr13	2044533	G	C	chr13:2044533:.:G:C	TRUE	FALSE
chr13	2067739	T	C	chr13:2067739:.:T:C	TRUE	FALSE
chr13	2078454	G	A	chr13:2078454:.:G:A	TRUE	FALSE
chr13	2083881	T	G	chr13:2083881:.:T:G	TRUE	FALSE
chr13	2103416	C	T	chr13:2103416:.:C:T	TRUE	FALSE
chr13	2110966	T	C	chr13:2110966:.:T:C	TRUE	FALSE
chr13	2266108	C	T	chr13:2266108:.:C:T	TRUE	FALSE
chr13	2266147	G	A	chr13:2266147:.:G:A	TRUE	FALSE
chr13	2266150	C	T	chr13:2266150:.:C:T	TRUE	FALSE
chr13	2266153	T	G	chr13:2266153:.:T:G	TRUE	FALSE
chr13	2270205	T	C	chr13:2270205:.:T:C	TRUE	FALSE
chr13	2271599	A	G	chr13:2271599:.:A:G	TRUE	FALSE
chr13	2302172	A	G	chr13:2302172:.:A:G	TRUE	FALSE
chr13	2302511	T	C	chr13:2302511:.:T:C	TRUE	FALSE
chr13	2309427	A	T	chr13:2309427:.:A:T	TRUE	FALSE
chr13	2323925	T	C	chr13:2323925:.:T:C	TRUE	FALSE
chr13	2400533	T	C	chr13:2400533:.:T:C	TRUE	FALSE
chr13	2415839	T	C	chr13:2415839:.:T:C	TRUE	FALSE
chr13	2475404	A	G	chr13:2475404:.:A:G	TRUE	FALSE
chr13	2478581	C	T	chr13:2478581:.:C:T	TRUE	FALSE
chr13	2506752	T	C	chr13:2506752:.:T:C	TRUE	FALSE
chr13	2529293	T	C	chr13:2529293:.:T:C	TRUE	FALSE
chr13	2545561	T	C	chr13:2545561:.:T:C	TRUE	FALSE
chr13	2606427	A	G	chr13:2606427:.:A:G	TRUE	FALSE
chr13	2640170	T	A	chr13:2640170:.:T:A	TRUE	FALSE
chr13	2651476	T	G	chr13:2651476:.:T:G	TRUE	FALSE
chr13	2651632	C	T	chr13:2651632:.:C:T	TRUE	FALSE
chr13	2655493	G	A	chr13:2655493:.:G:A	TRUE	FALSE
chr13	2698420	G	A	chr13:2698420:.:G:A	TRUE	FALSE
chr13	2733606	G	T	chr13:2733606:.:G:T	TRUE	FALSE
chr14	107014	G	A	chr14:107014:.:G:A	TRUE	FALSE
chr14	112128	T	C	chr14:112128:.:T:C	TRUE	FALSE
chr14	113975	T	C	chr14:113975:.:T:C	TRUE	FALSE
chr14	113980	G	A	chr14:113980:.:G:A	TRUE	FALSE
chr14	137622	T	C	chr14:137622:.:T:C	TRUE	FALSE
chr14	137691	G	A	chr14:137691:.:G:A	TRUE	FALSE
chr14	164833	C	T	chr14:164833:.:C:T	TRUE	FALSE
chr14	165436	A	G	chr14:165436:.:A:G	TRUE	FALSE
chr14	201791	C	A	chr14:201791:.:C:A	TRUE	FALSE
chr14	202130	G	A	chr14:202130:.:G:A	TRUE	FALSE
chr14	202238	T	C	chr14:202238:.:T:C	TRUE	FALSE
chr14	259286	C	T	chr14:259286:.:C:T	TRUE	FALSE
chr14	261295	G	A	chr14:261295:.:G:A	TRUE	FALSE
chr14	324097	A	G	chr14:324097:.:A:G	TRUE	FALSE
chr14	337415	T	C	chr14:337415:.:T:C	TRUE	FALSE
chr14	384345	C	T	chr14:384345:.:C:T	TRUE	FALSE
chr14	390353	T	C	chr14:390353:.:T:C	TRUE	FALSE
chr14	393389	A	G	chr14:393389:.:A:G	TRUE	FALSE
chr14	397871	A	G	chr14:397871:.:A:G	TRUE	FALSE
chr14	406995	T	G	chr14:406995:.:T:G	TRUE	FALSE
chr14	407424	C	T	chr14:407424:.:C:T	TRUE	FALSE
chr14	422319	C	A	chr14:422319:.:C:A	TRUE	FALSE
chr14	429723	T	A	chr14:429723:.:T:A	TRUE	FALSE
chr14	465265	G	A	chr14:465265:.:G:A	TRUE	FALSE
chr14	485973	A	G	chr14:485973:.:A:G	TRUE	FALSE
chr14	489229	A	G	chr14:489229:.:A:G	TRUE	FALSE
chr14	494376	T	A	chr14:494376:.:T:A	TRUE	FALSE
chr14	500484	G	A	chr14:500484:.:G:A	TRUE	FALSE
chr14	510022	T	G	chr14:510022:.:T:G	TRUE	FALSE
chr14	564690	G	A	chr14:564690:.:G:A	TRUE	FALSE
chr14	689116	A	G	chr14:689116:.:A:G	TRUE	FALSE
chr14	809810	G	A	chr14:809810:.:G:A	TRUE	FALSE
chr14	872802	A	C	chr14:872802:.:A:C	TRUE	FALSE
chr14	901969	G	A	chr14:901969:.:G:A	TRUE	FALSE
chr14	910628	G	A	chr14:910628:.:G:A	TRUE	FALSE
chr14	914115	T	C	chr14:914115:.:T:C	TRUE	FALSE
chr14	919511	T	G	chr14:919511:.:T:G	TRUE	FALSE
chr14	923791	T	C	chr14:923791:.:T:C	TRUE	FALSE
chr14	1034851	C	T	chr14:1034851:.:C:T	TRUE	FALSE
chr14	1102380	C	T	chr14:1102380:.:C:T	TRUE	FALSE
chr14	1102389	G	A	chr14:1102389:.:G:A	TRUE	FALSE
chr14	1102755	T	C	chr14:1102755:.:T:C	TRUE	FALSE
chr14	1105725	A	G	chr14:1105725:.:A:G	TRUE	FALSE
chr14	1106139	C	T	chr14:1106139:.:C:T	TRUE	FALSE
chr14	1111557	C	T	chr14:1111557:.:C:T	TRUE	FALSE
chr14	1137767	C	T	chr14:1137767:.:C:T	TRUE	FALSE
chr14	1166314	C	A	chr14:1166314:.:C:A	TRUE	FALSE
chr14	1171335	A	G	chr14:1171335:.:A:G	TRUE	FALSE
chr14	1171479	G	A	chr14:1171479:.:G:A	TRUE	FALSE
chr14	1172694	T	C	chr14:1172694:.:T:C	TRUE	FALSE
chr14	1179640	T	C	chr14:1179640:.:T:C	TRUE	FALSE
chr14	1193881	C	T	chr14:1193881:.:C:T	TRUE	FALSE
chr14	1199242	A	T	chr14:1199242:.:A:T	TRUE	FALSE
chr14	1227031	C	A	chr14:1227031:.:C:A	TRUE	FALSE
chr14	1236727	A	G	chr14:1236727:.:A:G	TRUE	FALSE
chr14	1334365	T	A	chr14:1334365:.:T:A	TRUE	FALSE
chr14	1336795	T	C	chr14:1336795:.:T:C	TRUE	FALSE
chr14	1351948	G	A	chr14:1351948:.:G:A	TRUE	FALSE
chr14	1397764	C	T	chr14:1397764:.:C:T	TRUE	FALSE
chr14	1454960	C	T	chr14:1454960:.:C:T	TRUE	FALSE
chr14	1467935	T	C	chr14:1467935:.:T:C	TRUE	FALSE
chr14	1576037	T	C	chr14:1576037:.:T:C	TRUE	FALSE
chr14	1656678	G	T	chr14:1656678:.:G:T	TRUE	FALSE
chr14	1661154	C	T	chr14:1661154:.:C:T	TRUE	FALSE
chr14	1671537	G	A	chr14:1671537:.:G:A	TRUE	FALSE
chr14	1745284	A	G	chr14:1745284:.:A:G	TRUE	FALSE
chr14	1745506	A	T	chr14:1745506:.:A:T	TRUE	FALSE
chr14	1758840	A	T	chr14:1758840:.:A:T	TRUE	FALSE
chr14	1775107	T	A	chr14:1775107:.:T:A	TRUE	FALSE
chr14	1798787	C	T	chr14:1798787:.:C:T	TRUE	FALSE
chr14	1817108	G	A	chr14:1817108:.:G:A	TRUE	FALSE
chr14	1823182	G	A	chr14:1823182:.:G:A	TRUE	FALSE
chr14	1853594	A	G	chr14:1853594:.:A:G	TRUE	FALSE
chr14	2000031	C	A	chr14:2000031:.:C:A	TRUE	FALSE
chr14	2000415	C	T	chr14:2000415:.:C:T	TRUE	FALSE
chr14	2070946	C	T	chr14:2070946:.:C:T	TRUE	FALSE
chr14	2098642	A	G	chr14:2098642:.:A:G	TRUE	FALSE
chr14	2124198	C	T	chr14:2124198:.:C:T	TRUE	FALSE
chr14	2128849	A	C	chr14:2128849:.:A:C	TRUE	FALSE
chr14	2144375	G	A	chr14:2144375:.:G:A	TRUE	FALSE
chr14	2160136	G	A	chr14:2160136:.:G:A	TRUE	FALSE
chr14	2160961	T	C	chr14:2160961:.:T:C	TRUE	FALSE
chr14	2169240	A	C	chr14:2169240:.:A:C	TRUE	FALSE
chr14	2196699	T	G	chr14:2196699:.:T:G	TRUE	FALSE
chr14	2267836	A	G	chr14:2267836:.:A:G	TRUE	FALSE
chr14	2287572	A	G	chr14:2287572:.:A:G	TRUE	FALSE
chr14	2331595	C	T	chr14:2331595:.:C:T	TRUE	FALSE
chr14	2342241	G	A	chr14:2342241:.:G:A	TRUE	FALSE
chr14	2351869	C	T	chr14:2351869:.:C:T	TRUE	FALSE
chr14	2442547	G	A	chr14:2442547:.:G:A	TRUE	FALSE
chr14	2534828	C	T	chr14:2534828:.:C:T	TRUE	FALSE
chr14	2540639	G	A	chr14:2540639:.:G:A	TRUE	FALSE
chr14	2619811	C	T	chr14:2619811:.:C:T	TRUE	FALSE
chr14	2630597	T	C	chr14:2630597:.:T:C	TRUE	FALSE
chr14	2639935	A	C	chr14:2639935:.:A:C	TRUE	FALSE
chr14	2669794	T	C	chr14:2669794:.:T:C	TRUE	FALSE
chr14	2674607	C	T	chr14:2674607:.:C:T	TRUE	FALSE
chr14	2695875	T	C	chr14:2695875:.:T:C	TRUE	FALSE
chr14	2695923	G	A	chr14:2695923:.:G:A	TRUE	FALSE
chr14	2712258	G	A	chr14:2712258:.:G:A	TRUE	FALSE
chr14	2732630	T	C	chr14:2732630:.:T:C	TRUE	FALSE
chr14	2733656	C	T	chr14:2733656:.:C:T	TRUE	FALSE
chr14	2752373	C	T	chr14:2752373:.:C:T	TRUE	FALSE
chr14	2755887	T	A	chr14:2755887:.:T:A	TRUE	FALSE
chr14	2856580	G	T	chr14:2856580:.:G:T	TRUE	FALSE
chr14	2887523	G	A	chr14:2887523:.:G:A	TRUE	FALSE
chr14	2913485	T	G	chr14:2913485:.:T:G	TRUE	FALSE
chr14	3043530	A	C	chr14:3043530:.:A:C	TRUE	FALSE
chr14	3045897	G	A	chr14:3045897:.:G:A	TRUE	FALSE
chr14	3193605	C	T	chr14:3193605:.:C:T	TRUE	FALSE
chr14	3194450	C	T	chr14:3194450:.:C:T	TRUE	FALSE
chr14	3194480	T	A	chr14:3194480:.:T:A	TRUE	FALSE
chr14	3194492	T	C	chr14:3194492:.:T:C	TRUE	FALSE
chr14	3240001	G	T	chr14:3240001:.:G:T	TRUE	FALSE
chr2	199406	G	T	chr2:199406:.:G:T	TRUE	FALSE
chr2	206291	A	G	chr2:206291:.:A:G	TRUE	FALSE
chr2	207266	C	T	chr2:207266:.:C:T	TRUE	FALSE
chr2	222175	T	C	chr2:222175:.:T:C	TRUE	FALSE
chr2	276069	C	T	chr2:276069:.:C:T	TRUE	FALSE
chr2	278010	G	T	chr2:278010:.:G:T	TRUE	FALSE
chr2	292095	T	C	chr2:292095:.:T:C	TRUE	FALSE
chr2	310065	C	A	chr2:310065:.:C:A	TRUE	FALSE
chr2	320620	T	G	chr2:320620:.:T:G	TRUE	FALSE
chr2	320647	G	A	chr2:320647:.:G:A	TRUE	FALSE
chr2	322398	A	G	chr2:322398:.:A:G	TRUE	FALSE
chr2	322746	T	C	chr2:322746:.:T:C	TRUE	FALSE
chr2	322845	G	A	chr2:322845:.:G:A	TRUE	FALSE
chr2	322863	C	T	chr2:322863:.:C:T	TRUE	FALSE
chr2	323022	T	A	chr2:323022:.:T:A	TRUE	FALSE
chr2	372738	C	T	chr2:372738:.:C:T	TRUE	FALSE
chr2	375825	A	C	chr2:375825:.:A:C	TRUE	FALSE
chr2	401697	G	A	chr2:401697:.:G:A	TRUE	FALSE
chr2	480862	A	C	chr2:480862:.:A:C	TRUE	FALSE
chr2	501972	A	G	chr2:501972:.:A:G	TRUE	FALSE
chr2	503169	T	C	chr2:503169:.:T:C	TRUE	FALSE
chr2	504300	A	C	chr2:504300:.:A:C	TRUE	FALSE
chr2	512104	T	C	chr2:512104:.:T:C	TRUE	FALSE
chr2	516865	C	T	chr2:516865:.:C:T	TRUE	FALSE
chr2	549049	C	T	chr2:549049:.:C:T	TRUE	FALSE
chr2	550704	C	T	chr2:550704:.:C:T	TRUE	FALSE
chr2	554110	G	A	chr2:554110:.:G:A	TRUE	FALSE
chr2	558953	A	G	chr2:558953:.:A:G	TRUE	FALSE
chr2	651509	A	G	chr2:651509:.:A:G	TRUE	FALSE
chr2	671972	A	C	chr2:671972:.:A:C	TRUE	FALSE
chr2	693095	T	A	chr2:693095:.:T:A	TRUE	FALSE
chr2	694307	A	G	chr2:694307:.:A:G	TRUE	FALSE
chr2	709850	C	T	chr2:709850:.:C:T	TRUE	FALSE
chr2	712208	A	G	chr2:712208:.:A:G	TRUE	FALSE
chr2	797146	A	T	chr2:797146:.:A:T	TRUE	FALSE
chr2	800017	G	A	chr2:800017:.:G:A	TRUE	FALSE
chr2	800695	A	G	chr2:800695:.:A:G	TRUE	FALSE
chr2	805983	A	G	chr2:805983:.:A:G	TRUE	FALSE
chr2	839178	C	T	chr2:839178:.:C:T	TRUE	FALSE
chr2	839620	T	C	chr2:839620:.:T:C	TRUE	FALSE
chr2	841296	C	T	chr2:841296:.:C:T	TRUE	FALSE
chr2	841795	T	G	chr2:841795:.:T:G	TRUE	FALSE
chr2	841819	C	T	chr2:841819:.:C:T	TRUE	FALSE
chr2	845795	C	T	chr2:845795:.:C:T	TRUE	FALSE
chr3	71323	T	C	chr3:71323:.:T:C	TRUE	FALSE
chr3	104807	A	G	chr3:104807:.:A:G	TRUE	FALSE
chr3	104810	A	G	chr3:104810:.:A:G	TRUE	FALSE
chr3	106144	A	G	chr3:106144:.:A:G	TRUE	FALSE
chr3	109722	G	A	chr3:109722:.:G:A	TRUE	FALSE
chr3	117765	C	A	chr3:117765:.:C:A	TRUE	FALSE
chr3	124534	C	T	chr3:124534:.:C:T	TRUE	FALSE
chr3	140294	T	C	chr3:140294:.:T:C	TRUE	FALSE
chr3	140327	C	T	chr3:140327:.:C:T	TRUE	FALSE
chr3	140417	C	T	chr3:140417:.:C:T	TRUE	FALSE
chr3	140420	A	C	chr3:140420:.:A:C	TRUE	FALSE
chr3	140444	G	A	chr3:140444:.:G:A	TRUE	FALSE
chr3	140459	T	C	chr3:140459:.:T:C	TRUE	FALSE
chr3	142944	G	T	chr3:142944:.:G:T	TRUE	FALSE
chr3	183105	T	A	chr3:183105:.:T:A	TRUE	FALSE
chr3	185604	C	T	chr3:185604:.:C:T	TRUE	FALSE
chr3	205816	C	T	chr3:205816:.:C:T	TRUE	FALSE
chr3	241146	T	G	chr3:241146:.:T:G	TRUE	FALSE
chr3	282671	A	G	chr3:282671:.:A:G	TRUE	FALSE
chr3	285065	T	C	chr3:285065:.:T:C	TRUE	FALSE
chr3	302963	A	G	chr3:302963:.:A:G	TRUE	FALSE
chr3	341291	A	G	chr3:341291:.:A:G	TRUE	FALSE
chr3	354592	T	C	chr3:354592:.:T:C	TRUE	FALSE
chr3	361199	C	T	chr3:361199:.:C:T	TRUE	FALSE
chr3	363473	C	T	chr3:363473:.:C:T	TRUE	FALSE
chr3	363731	A	G	chr3:363731:.:A:G	TRUE	FALSE
chr3	489823	G	C	chr3:489823:.:G:C	TRUE	FALSE
chr3	507008	G	A	chr3:507008:.:G:A	TRUE	FALSE
chr3	507451	C	T	chr3:507451:.:C:T	TRUE	FALSE
chr3	509618	G	A	chr3:509618:.:G:A	TRUE	FALSE
chr3	510782	A	G	chr3:510782:.:A:G	TRUE	FALSE
chr3	514084	T	C	chr3:514084:.:T:C	TRUE	FALSE
chr3	645241	G	A	chr3:645241:.:G:A	TRUE	FALSE
chr3	654452	G	A	chr3:654452:.:G:A	TRUE	FALSE
chr3	674673	C	A	chr3:674673:.:C:A	TRUE	FALSE
chr3	679453	G	A	chr3:679453:.:G:A	TRUE	FALSE
chr3	680179	G	A	chr3:680179:.:G:A	TRUE	FALSE
chr3	683314	C	T	chr3:683314:.:C:T	TRUE	FALSE
chr3	730277	A	G	chr3:730277:.:A:G	TRUE	FALSE
chr3	749616	A	G	chr3:749616:.:A:G	TRUE	FALSE
chr3	750795	T	C	chr3:750795:.:T:C	TRUE	FALSE
chr3	750882	A	G	chr3:750882:.:A:G	TRUE	FALSE
chr3	752418	A	T	chr3:752418:.:A:T	TRUE	FALSE
chr3	756863	G	T	chr3:756863:.:G:T	TRUE	FALSE
chr3	777465	A	T	chr3:777465:.:A:T	TRUE	FALSE
chr3	796056	T	C	chr3:796056:.:T:C	TRUE	FALSE
chr3	831268	T	C	chr3:831268:.:T:C	TRUE	FALSE
chr3	879466	A	C	chr3:879466:.:A:C	TRUE	FALSE
chr3	887238	T	C	chr3:887238:.:T:C	TRUE	FALSE
chr3	888429	G	A	chr3:888429:.:G:A	TRUE	FALSE
chr3	892045	C	T	chr3:892045:.:C:T	TRUE	FALSE
chr3	896996	G	A	chr3:896996:.:G:A	TRUE	FALSE
chr3	916639	C	A	chr3:916639:.:C:A	TRUE	FALSE
chr3	916641	A	G	chr3:916641:.:A:G	TRUE	FALSE
chr3	916719	C	T	chr3:916719:.:C:T	TRUE	FALSE
chr3	917487	T	C	chr3:917487:.:T:C	TRUE	FALSE
chr3	920967	A	G	chr3:920967:.:A:G	TRUE	FALSE
chr3	924907	G	T	chr3:924907:.:G:T	TRUE	FALSE
chr3	943993	G	A	chr3:943993:.:G:A	TRUE	FALSE
chr3	946197	G	A	chr3:946197:.:G:A	TRUE	FALSE
chr3	988828	G	T	chr3:988828:.:G:T	TRUE	FALSE
chr4	130689	A	G	chr4:130689:.:A:G	TRUE	FALSE
chr4	139405	A	G	chr4:139405:.:A:G	TRUE	FALSE
chr4	143683	C	T	chr4:143683:.:C:T	TRUE	FALSE
chr4	143869	A	C	chr4:143869:.:A:C	TRUE	FALSE
chr4	144991	G	A	chr4:144991:.:G:A	TRUE	FALSE
chr4	187225	C	T	chr4:187225:.:C:T	TRUE	FALSE
chr4	208960	G	T	chr4:208960:.:G:T	TRUE	FALSE
chr4	358245	C	T	chr4:358245:.:C:T	TRUE	FALSE
chr4	390170	C	T	chr4:390170:.:C:T	TRUE	FALSE
chr4	418411	A	G	chr4:418411:.:A:G	TRUE	FALSE
chr4	450161	C	T	chr4:450161:.:C:T	TRUE	FALSE
chr4	487211	A	T	chr4:487211:.:A:T	TRUE	FALSE
chr4	508879	T	G	chr4:508879:.:T:G	TRUE	FALSE
chr4	514993	A	T	chr4:514993:.:A:T	TRUE	FALSE
chr4	515065	G	A	chr4:515065:.:G:A	TRUE	FALSE
chr4	515611	A	G	chr4:515611:.:A:G	TRUE	FALSE
chr4	515842	C	T	chr4:515842:.:C:T	TRUE	FALSE
chr4	516697	A	G	chr4:516697:.:A:G	TRUE	FALSE
chr4	521290	C	T	chr4:521290:.:C:T	TRUE	FALSE
chr4	521293	A	G	chr4:521293:.:A:G	TRUE	FALSE
chr4	529239	C	T	chr4:529239:.:C:T	TRUE	FALSE
chr4	529482	T	C	chr4:529482:.:T:C	TRUE	FALSE
chr4	538180	C	T	chr4:538180:.:C:T	TRUE	FALSE
chr4	544797	T	A	chr4:544797:.:T:A	TRUE	FALSE
chr4	623794	G	A	chr4:623794:.:G:A	TRUE	FALSE
chr4	625475	C	G	chr4:625475:.:C:G	TRUE	FALSE
chr4	630638	A	G	chr4:630638:.:A:G	TRUE	FALSE
chr4	630923	C	T	chr4:630923:.:C:T	TRUE	FALSE
chr4	635087	C	T	chr4:635087:.:C:T	TRUE	FALSE
chr4	659190	C	A	chr4:659190:.:C:A	TRUE	FALSE
chr4	668673	A	G	chr4:668673:.:A:G	TRUE	FALSE
chr4	673790	A	T	chr4:673790:.:A:T	TRUE	FALSE
chr4	683072	A	G	chr4:683072:.:A:G	TRUE	FALSE
chr4	684674	T	C	chr4:684674:.:T:C	TRUE	FALSE
chr4	691520	A	G	chr4:691520:.:A:G	TRUE	FALSE
chr4	692160	G	A	chr4:692160:.:G:A	TRUE	FALSE
chr4	776030	A	G	chr4:776030:.:A:G	TRUE	FALSE
chr4	781969	G	A	chr4:781969:.:G:A	TRUE	FALSE
chr4	787660	A	G	chr4:787660:.:A:G	TRUE	FALSE
chr4	788194	C	T	chr4:788194:.:C:T	TRUE	FALSE
chr4	788206	G	A	chr4:788206:.:G:A	TRUE	FALSE
chr4	788209	C	T	chr4:788209:.:C:T	TRUE	FALSE
chr4	789241	T	C	chr4:789241:.:T:C	TRUE	FALSE
chr4	791143	A	G	chr4:791143:.:A:G	TRUE	FALSE
chr4	793904	G	A	chr4:793904:.:G:A	TRUE	FALSE
chr4	794321	T	A	chr4:794321:.:T:A	TRUE	FALSE
chr4	797704	C	T	chr4:797704:.:C:T	TRUE	FALSE
chr4	831954	A	G	chr4:831954:.:A:G	TRUE	FALSE
chr4	832143	T	C	chr4:832143:.:T:C	TRUE	FALSE
chr4	835428	T	C	chr4:835428:.:T:C	TRUE	FALSE
chr4	836490	C	T	chr4:836490:.:C:T	TRUE	FALSE
chr4	838218	C	A	chr4:838218:.:C:A	TRUE	FALSE
chr4	839310	A	G	chr4:839310:.:A:G	TRUE	FALSE
chr4	848597	T	C	chr4:848597:.:T:C	TRUE	FALSE
chr4	856066	T	A	chr4:856066:.:T:A	TRUE	FALSE
chr4	856599	A	G	chr4:856599:.:A:G	TRUE	FALSE
chr4	860463	T	C	chr4:860463:.:T:C	TRUE	FALSE
chr4	865237	C	A	chr4:865237:.:C:A	TRUE	FALSE
chr4	865912	T	G	chr4:865912:.:T:G	TRUE	FALSE
chr4	887172	C	G	chr4:887172:.:C:G	TRUE	FALSE
chr4	889062	A	T	chr4:889062:.:A:T	TRUE	FALSE
chr4	897462	C	A	chr4:897462:.:C:A	TRUE	FALSE
chr4	898407	A	C	chr4:898407:.:A:C	TRUE	FALSE
chr4	899970	T	C	chr4:899970:.:T:C	TRUE	FALSE
chr4	910225	G	T	chr4:910225:.:G:T	TRUE	FALSE
chr4	920566	G	A	chr4:920566:.:G:A	TRUE	FALSE
chr4	925627	G	A	chr4:925627:.:G:A	TRUE	FALSE
chr4	927454	A	G	chr4:927454:.:A:G	TRUE	FALSE
chr4	930011	A	G	chr4:930011:.:A:G	TRUE	FALSE
chr4	932894	A	G	chr4:932894:.:A:G	TRUE	FALSE
chr4	933875	T	C	chr4:933875:.:T:C	TRUE	FALSE
chr4	989663	G	A	chr4:989663:.:G:A	TRUE	FALSE
chr4	992024	G	T	chr4:992024:.:G:T	TRUE	FALSE
chr4	1029658	T	A	chr4:1029658:.:T:A	TRUE	FALSE
chr4	1032346	T	A	chr4:1032346:.:T:A	TRUE	FALSE
chr4	1032565	T	A	chr4:1032565:.:T:A	TRUE	FALSE
chr4	1032592	A	G	chr4:1032592:.:A:G	TRUE	FALSE
chr4	1035493	G	A	chr4:1035493:.:G:A	TRUE	FALSE
chr4	1035499	A	G	chr4:1035499:.:A:G	TRUE	FALSE
chr4	1036984	G	A	chr4:1036984:.:G:A	TRUE	FALSE
chr4	1037890	C	G	chr4:1037890:.:C:G	TRUE	FALSE
chr4	1038820	C	T	chr4:1038820:.:C:T	TRUE	FALSE
chr4	1049838	A	G	chr4:1049838:.:A:G	TRUE	FALSE
chr4	1050905	C	T	chr4:1050905:.:C:T	TRUE	FALSE
chr4	1095831	G	A	chr4:1095831:.:G:A	TRUE	FALSE
chr4	1096152	A	C	chr4:1096152:.:A:C	TRUE	FALSE
chr4	1096167	T	C	chr4:1096167:.:T:C	TRUE	FALSE
chr4	1097601	T	C	chr4:1097601:.:T:C	TRUE	FALSE
chr4	1102926	C	T	chr4:1102926:.:C:T	TRUE	FALSE
chr4	1128499	G	A	chr4:1128499:.:G:A	TRUE	FALSE
chr5	84637	A	G	chr5:84637:.:A:G	TRUE	FALSE
chr5	132132	C	T	chr5:132132:.:C:T	TRUE	FALSE
chr5	132201	T	C	chr5:132201:.:T:C	TRUE	FALSE
chr5	144161	T	G	chr5:144161:.:T:G	TRUE	FALSE
chr5	145385	T	C	chr5:145385:.:T:C	TRUE	FALSE
chr5	146696	A	G	chr5:146696:.:A:G	TRUE	FALSE
chr5	158020	T	A	chr5:158020:.:T:A	TRUE	FALSE
chr5	198142	A	T	chr5:198142:.:A:T	TRUE	FALSE
chr5	198958	A	G	chr5:198958:.:A:G	TRUE	FALSE
chr5	224735	G	A	chr5:224735:.:G:A	TRUE	FALSE
chr5	277520	T	A	chr5:277520:.:T:A	TRUE	FALSE
chr5	289916	A	T	chr5:289916:.:A:T	TRUE	FALSE
chr5	324155	C	T	chr5:324155:.:C:T	TRUE	FALSE
chr5	345188	G	A	chr5:345188:.:G:A	TRUE	FALSE
chr5	350933	G	A	chr5:350933:.:G:A	TRUE	FALSE
chr5	351005	G	A	chr5:351005:.:G:A	TRUE	FALSE
chr5	352439	A	G	chr5:352439:.:A:G	TRUE	FALSE
chr5	364200	T	G	chr5:364200:.:T:G	TRUE	FALSE
chr5	369740	T	C	chr5:369740:.:T:C	TRUE	FALSE
chr5	370000	A	G	chr5:370000:.:A:G	TRUE	FALSE
chr5	381640	T	C	chr5:381640:.:T:C	TRUE	FALSE
chr5	385372	C	T	chr5:385372:.:C:T	TRUE	FALSE
chr5	391225	T	C	chr5:391225:.:T:C	TRUE	FALSE
chr5	397372	T	C	chr5:397372:.:T:C	TRUE	FALSE
chr5	398584	C	T	chr5:398584:.:C:T	TRUE	FALSE
chr5	404998	T	C	chr5:404998:.:T:C	TRUE	FALSE
chr5	426361	G	A	chr5:426361:.:G:A	TRUE	FALSE
chr5	472369	G	A	chr5:472369:.:G:A	TRUE	FALSE
chr5	474904	G	A	chr5:474904:.:G:A	TRUE	FALSE
chr5	476050	A	G	chr5:476050:.:A:G	TRUE	FALSE
chr5	477271	A	G	chr5:477271:.:A:G	TRUE	FALSE
chr5	477676	T	C	chr5:477676:.:T:C	TRUE	FALSE
chr5	477900	A	G	chr5:477900:.:A:G	TRUE	FALSE
chr5	501445	C	T	chr5:501445:.:C:T	TRUE	FALSE
chr5	503395	C	A	chr5:503395:.:C:A	TRUE	FALSE
chr5	507871	A	T	chr5:507871:.:A:T	TRUE	FALSE
chr5	512965	T	A	chr5:512965:.:T:A	TRUE	FALSE
chr5	564993	T	C	chr5:564993:.:T:C	TRUE	FALSE
chr5	571202	C	G	chr5:571202:.:C:G	TRUE	FALSE
chr5	585378	A	G	chr5:585378:.:A:G	TRUE	FALSE
chr5	598347	C	T	chr5:598347:.:C:T	TRUE	FALSE
chr5	610142	C	T	chr5:610142:.:C:T	TRUE	FALSE
chr5	614723	C	T	chr5:614723:.:C:T	TRUE	FALSE
chr5	615420	G	A	chr5:615420:.:G:A	TRUE	FALSE
chr5	622364	C	T	chr5:622364:.:C:T	TRUE	FALSE
chr5	635277	T	C	chr5:635277:.:T:C	TRUE	FALSE
chr5	673560	A	G	chr5:673560:.:A:G	TRUE	FALSE
chr5	679399	T	C	chr5:679399:.:T:C	TRUE	FALSE
chr5	680745	A	G	chr5:680745:.:A:G	TRUE	FALSE
chr5	697362	T	C	chr5:697362:.:T:C	TRUE	FALSE
chr5	719091	T	G	chr5:719091:.:T:G	TRUE	FALSE
chr5	734301	C	T	chr5:734301:.:C:T	TRUE	FALSE
chr5	771157	T	C	chr5:771157:.:T:C	TRUE	FALSE
chr5	776283	A	G	chr5:776283:.:A:G	TRUE	FALSE
chr5	780325	A	C	chr5:780325:.:A:C	TRUE	FALSE
chr5	788823	G	A	chr5:788823:.:G:A	TRUE	FALSE
chr5	797269	G	A	chr5:797269:.:G:A	TRUE	FALSE
chr5	797338	C	T	chr5:797338:.:C:T	TRUE	FALSE
chr5	797395	G	A	chr5:797395:.:G:A	TRUE	FALSE
chr5	801588	A	T	chr5:801588:.:A:T	TRUE	FALSE
chr5	826855	A	G	chr5:826855:.:A:G	TRUE	FALSE
chr5	831871	C	T	chr5:831871:.:C:T	TRUE	FALSE
chr5	840339	C	T	chr5:840339:.:C:T	TRUE	FALSE
chr5	851719	A	G	chr5:851719:.:A:G	TRUE	FALSE
chr5	855823	T	C	chr5:855823:.:T:C	TRUE	FALSE
chr5	921466	A	G	chr5:921466:.:A:G	TRUE	FALSE
chr5	930435	C	T	chr5:930435:.:C:T	TRUE	FALSE
chr5	940677	T	C	chr5:940677:.:T:C	TRUE	FALSE
chr5	960409	T	C	chr5:960409:.:T:C	TRUE	FALSE
chr5	961096	T	G	chr5:961096:.:T:G	TRUE	FALSE
chr5	967820	A	G	chr5:967820:.:A:G	TRUE	FALSE
chr5	999556	T	A	chr5:999556:.:T:A	TRUE	FALSE
chr5	1007374	G	A	chr5:1007374:.:G:A	TRUE	FALSE
chr5	1037569	A	G	chr5:1037569:.:A:G	TRUE	FALSE
chr5	1063005	T	G	chr5:1063005:.:T:G	TRUE	FALSE
chr5	1071405	A	G	chr5:1071405:.:A:G	TRUE	FALSE
chr5	1089097	A	G	chr5:1089097:.:A:G	TRUE	FALSE
chr5	1092309	C	T	chr5:1092309:.:C:T	TRUE	FALSE
chr5	1136741	T	G	chr5:1136741:.:T:G	TRUE	FALSE
chr5	1161287	A	G	chr5:1161287:.:A:G	TRUE	FALSE
chr5	1172818	C	T	chr5:1172818:.:C:T	TRUE	FALSE
chr5	1178426	C	A	chr5:1178426:.:C:A	TRUE	FALSE
chr5	1181373	A	G	chr5:1181373:.:A:G	TRUE	FALSE
chr5	1187684	A	T	chr5:1187684:.:A:T	TRUE	FALSE
chr5	1187705	G	A	chr5:1187705:.:G:A	TRUE	FALSE
chr5	1188335	G	A	chr5:1188335:.:G:A	TRUE	FALSE
chr5	1188491	A	G	chr5:1188491:.:A:G	TRUE	FALSE
chr5	1188542	T	C	chr5:1188542:.:T:C	TRUE	FALSE
chr5	1196977	G	A	chr5:1196977:.:G:A	TRUE	FALSE
chr5	1196989	A	G	chr5:1196989:.:A:G	TRUE	FALSE
chr5	1283713	G	A	chr5:1283713:.:G:A	TRUE	FALSE
chr5	1303863	A	G	chr5:1303863:.:A:G	TRUE	FALSE
chr5	1309298	T	A	chr5:1309298:.:T:A	TRUE	FALSE
chr6	114520	G	A	chr6:114520:.:G:A	TRUE	FALSE
chr6	114745	T	C	chr6:114745:.:T:C	TRUE	FALSE
chr6	116629	G	A	chr6:116629:.:G:A	TRUE	FALSE
chr6	120018	G	A	chr6:120018:.:G:A	TRUE	FALSE
chr6	136342	C	T	chr6:136342:.:C:T	TRUE	FALSE
chr6	148827	T	C	chr6:148827:.:T:C	TRUE	FALSE
chr6	158543	T	A	chr6:158543:.:T:A	TRUE	FALSE
chr6	182965	T	C	chr6:182965:.:T:C	TRUE	FALSE
chr6	231858	T	C	chr6:231858:.:T:C	TRUE	FALSE
chr6	242392	T	C	chr6:242392:.:T:C	TRUE	FALSE
chr6	321567	A	C	chr6:321567:.:A:C	TRUE	FALSE
chr6	345483	C	T	chr6:345483:.:C:T	TRUE	FALSE
chr6	380877	A	C	chr6:380877:.:A:C	TRUE	FALSE
chr6	408976	C	T	chr6:408976:.:C:T	TRUE	FALSE
chr6	491628	T	A	chr6:491628:.:T:A	TRUE	FALSE
chr6	529076	G	A	chr6:529076:.:G:A	TRUE	FALSE
chr6	531935	G	A	chr6:531935:.:G:A	TRUE	FALSE
chr6	532304	T	G	chr6:532304:.:T:G	TRUE	FALSE
chr6	532523	A	G	chr6:532523:.:A:G	TRUE	FALSE
chr6	571121	A	G	chr6:571121:.:A:G	TRUE	FALSE
chr6	590606	A	C	chr6:590606:.:A:C	TRUE	FALSE
chr6	621173	A	G	chr6:621173:.:A:G	TRUE	FALSE
chr6	634139	T	A	chr6:634139:.:T:A	TRUE	FALSE
chr6	639086	C	T	chr6:639086:.:C:T	TRUE	FALSE
chr6	776260	G	A	chr6:776260:.:G:A	TRUE	FALSE
chr6	780026	T	C	chr6:780026:.:T:C	TRUE	FALSE
chr6	788021	C	T	chr6:788021:.:C:T	TRUE	FALSE
chr6	803395	T	C	chr6:803395:.:T:C	TRUE	FALSE
chr6	816606	A	G	chr6:816606:.:A:G	TRUE	FALSE
chr6	824200	C	T	chr6:824200:.:C:T	TRUE	FALSE
chr6	834400	G	A	chr6:834400:.:G:A	TRUE	FALSE
chr6	836560	C	T	chr6:836560:.:C:T	TRUE	FALSE
chr6	847198	A	T	chr6:847198:.:A:T	TRUE	FALSE
chr6	887805	G	T	chr6:887805:.:G:T	TRUE	FALSE
chr6	895391	A	G	chr6:895391:.:A:G	TRUE	FALSE
chr6	909069	C	T	chr6:909069:.:C:T	TRUE	FALSE
chr6	937752	G	A	chr6:937752:.:G:A	TRUE	FALSE
chr6	938238	A	G	chr6:938238:.:A:G	TRUE	FALSE
chr6	962327	T	G	chr6:962327:.:T:G	TRUE	FALSE
chr6	991899	T	A	chr6:991899:.:T:A	TRUE	FALSE
chr6	1002835	A	G	chr6:1002835:.:A:G	TRUE	FALSE
chr6	1027653	A	G	chr6:1027653:.:A:G	TRUE	FALSE
chr6	1028182	G	T	chr6:1028182:.:G:T	TRUE	FALSE
chr6	1040344	G	A	chr6:1040344:.:G:A	TRUE	FALSE
chr6	1056479	A	G	chr6:1056479:.:A:G	TRUE	FALSE
chr6	1111541	C	T	chr6:1111541:.:C:T	TRUE	FALSE
chr6	1114928	A	G	chr6:1114928:.:A:G	TRUE	FALSE
chr6	1115372	G	A	chr6:1115372:.:G:A	TRUE	FALSE
chr6	1115453	A	C	chr6:1115453:.:A:C	TRUE	FALSE
chr6	1116314	T	C	chr6:1116314:.:T:C	TRUE	FALSE
chr6	1130064	G	A	chr6:1130064:.:G:A	TRUE	FALSE
chr6	1132350	G	T	chr6:1132350:.:G:T	TRUE	FALSE
chr6	1136295	T	C	chr6:1136295:.:T:C	TRUE	FALSE
chr6	1151994	A	G	chr6:1151994:.:A:G	TRUE	FALSE
chr6	1252136	T	C	chr6:1252136:.:T:C	TRUE	FALSE
chr6	1256674	A	G	chr6:1256674:.:A:G	TRUE	FALSE
chr6	1266060	G	A	chr6:1266060:.:G:A	TRUE	FALSE
chr6	1266600	A	G	chr6:1266600:.:A:G	TRUE	FALSE
chr6	1267260	T	C	chr6:1267260:.:T:C	TRUE	FALSE
chr6	1267752	G	A	chr6:1267752:.:G:A	TRUE	FALSE
chr6	1268187	A	T	chr6:1268187:.:A:T	TRUE	FALSE
chr6	1268325	G	A	chr6:1268325:.:G:A	TRUE	FALSE
chr6	1268778	A	G	chr6:1268778:.:A:G	TRUE	FALSE
chr6	1268973	C	T	chr6:1268973:.:C:T	TRUE	FALSE
chr6	1280801	G	A	chr6:1280801:.:G:A	TRUE	FALSE
chr6	1282493	A	G	chr6:1282493:.:A:G	TRUE	FALSE
chr6	1282691	G	A	chr6:1282691:.:G:A	TRUE	FALSE
chr6	1282748	C	T	chr6:1282748:.:C:T	TRUE	FALSE
chr6	1283063	A	G	chr6:1283063:.:A:G	TRUE	FALSE
chr6	1289212	A	G	chr6:1289212:.:A:G	TRUE	FALSE
chr6	1291860	A	C	chr6:1291860:.:A:C	TRUE	FALSE
chr7	125579	T	C	chr7:125579:.:T:C	TRUE	FALSE
chr7	157547	C	T	chr7:157547:.:C:T	TRUE	FALSE
chr7	157565	A	G	chr7:157565:.:A:G	TRUE	FALSE
chr7	157601	G	A	chr7:157601:.:G:A	TRUE	FALSE
chr7	162203	C	T	chr7:162203:.:C:T	TRUE	FALSE
chr7	194825	G	A	chr7:194825:.:G:A	TRUE	FALSE
chr7	199193	C	T	chr7:199193:.:C:T	TRUE	FALSE
chr7	203171	T	A	chr7:203171:.:T:A	TRUE	FALSE
chr7	204987	T	A	chr7:204987:.:T:A	TRUE	FALSE
chr7	226177	A	G	chr7:226177:.:A:G	TRUE	FALSE
chr7	226222	A	G	chr7:226222:.:A:G	TRUE	FALSE
chr7	227275	C	T	chr7:227275:.:C:T	TRUE	FALSE
chr7	228601	G	A	chr7:228601:.:G:A	TRUE	FALSE
chr7	264223	A	T	chr7:264223:.:A:T	TRUE	FALSE
chr7	276094	T	C	chr7:276094:.:T:C	TRUE	FALSE
chr7	298916	G	A	chr7:298916:.:G:A	TRUE	FALSE
chr7	344469	T	C	chr7:344469:.:T:C	TRUE	FALSE
chr7	354126	C	T	chr7:354126:.:C:T	TRUE	FALSE
chr7	358917	T	C	chr7:358917:.:T:C	TRUE	FALSE
chr7	378669	G	A	chr7:378669:.:G:A	TRUE	FALSE
chr7	384293	A	G	chr7:384293:.:A:G	TRUE	FALSE
chr7	392078	T	G	chr7:392078:.:T:G	TRUE	FALSE
chr7	409108	C	T	chr7:409108:.:C:T	TRUE	FALSE
chr7	411244	T	C	chr7:411244:.:T:C	TRUE	FALSE
chr7	411352	C	T	chr7:411352:.:C:T	TRUE	FALSE
chr7	417622	T	C	chr7:417622:.:T:C	TRUE	FALSE
chr7	418378	G	A	chr7:418378:.:G:A	TRUE	FALSE
chr7	419410	G	A	chr7:419410:.:G:A	TRUE	FALSE
chr7	419413	A	G	chr7:419413:.:A:G	TRUE	FALSE
chr7	420336	A	G	chr7:420336:.:A:G	TRUE	FALSE
chr7	426245	G	T	chr7:426245:.:G:T	TRUE	FALSE
chr7	430421	A	T	chr7:430421:.:A:T	TRUE	FALSE
chr7	430538	A	G	chr7:430538:.:A:G	TRUE	FALSE
chr7	430993	G	A	chr7:430993:.:G:A	TRUE	FALSE
chr7	431194	G	A	chr7:431194:.:G:A	TRUE	FALSE
chr7	431908	A	T	chr7:431908:.:A:T	TRUE	FALSE
chr7	433054	T	A	chr7:433054:.:T:A	TRUE	FALSE
chr7	433609	A	T	chr7:433609:.:A:T	TRUE	FALSE
chr7	438905	G	A	chr7:438905:.:G:A	TRUE	FALSE
chr7	449987	C	T	chr7:449987:.:C:T	TRUE	FALSE
chr7	450032	A	G	chr7:450032:.:A:G	TRUE	FALSE
chr7	450527	T	C	chr7:450527:.:T:C	TRUE	FALSE
chr7	450529	G	T	chr7:450529:.:G:T	TRUE	FALSE
chr7	450854	G	A	chr7:450854:.:G:A	TRUE	FALSE
chr7	451331	C	T	chr7:451331:.:C:T	TRUE	FALSE
chr7	455362	G	A	chr7:455362:.:G:A	TRUE	FALSE
chr7	455494	A	G	chr7:455494:.:A:G	TRUE	FALSE
chr7	456774	G	A	chr7:456774:.:G:A	TRUE	FALSE
chr7	461191	C	T	chr7:461191:.:C:T	TRUE	FALSE
chr7	464800	C	T	chr7:464800:.:C:T	TRUE	FALSE
chr7	465019	C	T	chr7:465019:.:C:T	TRUE	FALSE
chr7	469248	A	C	chr7:469248:.:A:C	TRUE	FALSE
chr7	469353	A	G	chr7:469353:.:A:G	TRUE	FALSE
chr7	470982	A	G	chr7:470982:.:A:G	TRUE	FALSE
chr7	471237	T	C	chr7:471237:.:T:C	TRUE	FALSE
chr7	472858	C	T	chr7:472858:.:C:T	TRUE	FALSE
chr7	472864	A	G	chr7:472864:.:A:G	TRUE	FALSE
chr7	473203	G	A	chr7:473203:.:G:A	TRUE	FALSE
chr7	475324	G	A	chr7:475324:.:G:A	TRUE	FALSE
chr7	483145	A	G	chr7:483145:.:A:G	TRUE	FALSE
chr7	489150	C	T	chr7:489150:.:C:T	TRUE	FALSE
chr7	489153	T	C	chr7:489153:.:T:C	TRUE	FALSE
chr7	489666	C	T	chr7:489666:.:C:T	TRUE	FALSE
chr7	492639	T	C	chr7:492639:.:T:C	TRUE	FALSE
chr7	495462	T	A	chr7:495462:.:T:A	TRUE	FALSE
chr7	497580	A	T	chr7:497580:.:A:T	TRUE	FALSE
chr7	501191	G	A	chr7:501191:.:G:A	TRUE	FALSE
chr7	505865	G	A	chr7:505865:.:G:A	TRUE	FALSE
chr7	506984	C	A	chr7:506984:.:C:A	TRUE	FALSE
chr7	507068	A	G	chr7:507068:.:A:G	TRUE	FALSE
chr7	612906	A	G	chr7:612906:.:A:G	TRUE	FALSE
chr7	614420	C	T	chr7:614420:.:C:T	TRUE	FALSE
chr7	614531	T	C	chr7:614531:.:T:C	TRUE	FALSE
chr7	614645	C	A	chr7:614645:.:C:A	TRUE	FALSE
chr7	618007	T	C	chr7:618007:.:T:C	TRUE	FALSE
chr7	619279	G	A	chr7:619279:.:G:A	TRUE	FALSE
chr7	619738	T	C	chr7:619738:.:T:C	TRUE	FALSE
chr7	619918	G	A	chr7:619918:.:G:A	TRUE	FALSE
chr7	619924	T	C	chr7:619924:.:T:C	TRUE	FALSE
chr7	619957	G	C	chr7:619957:.:G:C	TRUE	FALSE
chr7	620774	T	G	chr7:620774:.:T:G	TRUE	FALSE
chr7	627478	C	T	chr7:627478:.:C:T	TRUE	FALSE
chr7	628825	T	C	chr7:628825:.:T:C	TRUE	FALSE
chr7	631383	G	A	chr7:631383:.:G:A	TRUE	FALSE
chr7	635254	C	T	chr7:635254:.:C:T	TRUE	FALSE
chr7	635335	G	A	chr7:635335:.:G:A	TRUE	FALSE
chr7	674338	A	G	chr7:674338:.:A:G	TRUE	FALSE
chr7	678341	G	A	chr7:678341:.:G:A	TRUE	FALSE
chr7	691736	C	G	chr7:691736:.:C:G	TRUE	FALSE
chr7	692714	T	C	chr7:692714:.:T:C	TRUE	FALSE
chr7	699262	G	C	chr7:699262:.:G:C	TRUE	FALSE
chr7	700615	T	C	chr7:700615:.:T:C	TRUE	FALSE
chr7	704373	A	G	chr7:704373:.:A:G	TRUE	FALSE
chr7	705531	A	G	chr7:705531:.:A:G	TRUE	FALSE
chr7	706335	T	C	chr7:706335:.:T:C	TRUE	FALSE
chr7	725998	G	A	chr7:725998:.:G:A	TRUE	FALSE
chr7	732859	T	C	chr7:732859:.:T:C	TRUE	FALSE
chr7	736978	A	C	chr7:736978:.:A:C	TRUE	FALSE
chr7	743191	T	C	chr7:743191:.:T:C	TRUE	FALSE
chr7	744613	C	T	chr7:744613:.:C:T	TRUE	FALSE
chr7	774722	T	C	chr7:774722:.:T:C	TRUE	FALSE
chr7	796964	T	C	chr7:796964:.:T:C	TRUE	FALSE
chr7	814407	G	A	chr7:814407:.:G:A	TRUE	FALSE
chr7	844728	G	A	chr7:844728:.:G:A	TRUE	FALSE
chr7	880789	A	G	chr7:880789:.:A:G	TRUE	FALSE
chr7	884366	C	T	chr7:884366:.:C:T	TRUE	FALSE
chr7	884384	T	C	chr7:884384:.:T:C	TRUE	FALSE
chr7	894384	C	G	chr7:894384:.:C:G	TRUE	FALSE
chr7	905648	G	A	chr7:905648:.:G:A	TRUE	FALSE
chr7	910699	A	G	chr7:910699:.:A:G	TRUE	FALSE
chr7	932156	T	A	chr7:932156:.:T:A	TRUE	FALSE
chr7	990172	T	C	chr7:990172:.:T:C	TRUE	FALSE
chr7	1001981	A	G	chr7:1001981:.:A:G	TRUE	FALSE
chr7	1008272	T	C	chr7:1008272:.:T:C	TRUE	FALSE
chr7	1011137	T	C	chr7:1011137:.:T:C	TRUE	FALSE
chr7	1031428	A	G	chr7:1031428:.:A:G	TRUE	FALSE
chr7	1044052	T	C	chr7:1044052:.:T:C	TRUE	FALSE
chr7	1048937	T	G	chr7:1048937:.:T:G	TRUE	FALSE
chr7	1065887	G	A	chr7:1065887:.:G:A	TRUE	FALSE
chr7	1071621	C	A	chr7:1071621:.:C:A	TRUE	FALSE
chr7	1093689	T	A	chr7:1093689:.:T:A	TRUE	FALSE
chr7	1093704	C	T	chr7:1093704:.:C:T	TRUE	FALSE
chr7	1105526	G	A	chr7:1105526:.:G:A	TRUE	FALSE
chr7	1111528	G	A	chr7:1111528:.:G:A	TRUE	FALSE
chr7	1153877	C	T	chr7:1153877:.:C:T	TRUE	FALSE
chr7	1168247	T	A	chr7:1168247:.:T:A	TRUE	FALSE
chr7	1170209	T	C	chr7:1170209:.:T:C	TRUE	FALSE
chr7	1171742	A	G	chr7:1171742:.:A:G	TRUE	FALSE
chr7	1172507	T	C	chr7:1172507:.:T:C	TRUE	FALSE
chr7	1234511	C	T	chr7:1234511:.:C:T	TRUE	FALSE
chr7	1256654	A	G	chr7:1256654:.:A:G	TRUE	FALSE
chr7	1257296	G	A	chr7:1257296:.:G:A	TRUE	FALSE
chr7	1269371	C	T	chr7:1269371:.:C:T	TRUE	FALSE
chr7	1311891	A	G	chr7:1311891:.:A:G	TRUE	FALSE
chr8	149943	A	T	chr8:149943:.:A:T	TRUE	FALSE
chr8	157014	A	G	chr8:157014:.:A:G	TRUE	FALSE
chr8	173187	G	A	chr8:173187:.:G:A	TRUE	FALSE
chr8	225755	C	T	chr8:225755:.:C:T	TRUE	FALSE
chr8	229424	C	T	chr8:229424:.:C:T	TRUE	FALSE
chr8	262211	A	T	chr8:262211:.:A:T	TRUE	FALSE
chr8	262214	C	T	chr8:262214:.:C:T	TRUE	FALSE
chr8	305487	A	T	chr8:305487:.:A:T	TRUE	FALSE
chr8	339637	A	T	chr8:339637:.:A:T	TRUE	FALSE
chr8	379353	C	T	chr8:379353:.:C:T	TRUE	FALSE
chr8	395711	A	G	chr8:395711:.:A:G	TRUE	FALSE
chr8	396812	A	G	chr8:396812:.:A:G	TRUE	FALSE
chr8	406969	C	T	chr8:406969:.:C:T	TRUE	FALSE
chr8	406993	C	T	chr8:406993:.:C:T	TRUE	FALSE
chr8	411216	G	A	chr8:411216:.:G:A	TRUE	FALSE
chr8	413022	T	C	chr8:413022:.:T:C	TRUE	FALSE
chr8	413067	A	G	chr8:413067:.:A:G	TRUE	FALSE
chr8	416476	T	C	chr8:416476:.:T:C	TRUE	FALSE
chr8	416482	G	A	chr8:416482:.:G:A	TRUE	FALSE
chr8	416491	G	A	chr8:416491:.:G:A	TRUE	FALSE
chr8	416821	C	T	chr8:416821:.:C:T	TRUE	FALSE
chr8	422094	T	C	chr8:422094:.:T:C	TRUE	FALSE
chr8	422166	G	A	chr8:422166:.:G:A	TRUE	FALSE
chr8	422226	A	C	chr8:422226:.:A:C	TRUE	FALSE
chr8	422505	C	T	chr8:422505:.:C:T	TRUE	FALSE
chr8	424167	T	C	chr8:424167:.:T:C	TRUE	FALSE
chr8	468669	T	C	chr8:468669:.:T:C	TRUE	FALSE
chr8	475920	C	T	chr8:475920:.:C:T	TRUE	FALSE
chr8	476310	A	T	chr8:476310:.:A:T	TRUE	FALSE
chr8	477453	A	G	chr8:477453:.:A:G	TRUE	FALSE
chr8	478683	A	T	chr8:478683:.:A:T	TRUE	FALSE
chr8	478701	T	G	chr8:478701:.:T:G	TRUE	FALSE
chr8	483714	A	G	chr8:483714:.:A:G	TRUE	FALSE
chr8	484954	A	G	chr8:484954:.:A:G	TRUE	FALSE
chr8	486805	G	A	chr8:486805:.:G:A	TRUE	FALSE
chr8	486832	A	G	chr8:486832:.:A:G	TRUE	FALSE
chr8	486841	T	C	chr8:486841:.:T:C	TRUE	FALSE
chr8	492502	T	A	chr8:492502:.:T:A	TRUE	FALSE
chr8	495550	T	C	chr8:495550:.:T:C	TRUE	FALSE
chr8	499624	T	G	chr8:499624:.:T:G	TRUE	FALSE
chr8	500772	A	T	chr8:500772:.:A:T	TRUE	FALSE
chr8	501042	T	C	chr8:501042:.:T:C	TRUE	FALSE
chr8	501054	T	C	chr8:501054:.:T:C	TRUE	FALSE
chr8	505739	A	G	chr8:505739:.:A:G	TRUE	FALSE
chr8	509321	G	A	chr8:509321:.:G:A	TRUE	FALSE
chr8	526923	A	C	chr8:526923:.:A:C	TRUE	FALSE
chr8	548801	G	A	chr8:548801:.:G:A	TRUE	FALSE
chr8	572299	A	G	chr8:572299:.:A:G	TRUE	FALSE
chr8	591335	T	C	chr8:591335:.:T:C	TRUE	FALSE
chr8	591344	C	T	chr8:591344:.:C:T	TRUE	FALSE
chr8	676681	A	G	chr8:676681:.:A:G	TRUE	FALSE
chr8	691096	C	T	chr8:691096:.:C:T	TRUE	FALSE
chr8	693543	A	G	chr8:693543:.:A:G	TRUE	FALSE
chr8	701614	A	G	chr8:701614:.:A:G	TRUE	FALSE
chr8	703997	T	C	chr8:703997:.:T:C	TRUE	FALSE
chr8	704027	G	T	chr8:704027:.:G:T	TRUE	FALSE
chr8	704408	G	T	chr8:704408:.:G:T	TRUE	FALSE
chr8	706168	A	G	chr8:706168:.:A:G	TRUE	FALSE
chr8	706777	A	T	chr8:706777:.:A:T	TRUE	FALSE
chr8	711421	C	T	chr8:711421:.:C:T	TRUE	FALSE
chr8	712741	T	C	chr8:712741:.:T:C	TRUE	FALSE
chr8	724801	C	T	chr8:724801:.:C:T	TRUE	FALSE
chr8	739292	T	G	chr8:739292:.:T:G	TRUE	FALSE
chr8	895843	A	G	chr8:895843:.:A:G	TRUE	FALSE
chr8	919126	C	T	chr8:919126:.:C:T	TRUE	FALSE
chr8	925409	A	G	chr8:925409:.:A:G	TRUE	FALSE
chr8	958663	A	G	chr8:958663:.:A:G	TRUE	FALSE
chr8	968339	T	C	chr8:968339:.:T:C	TRUE	FALSE
chr8	987074	C	T	chr8:987074:.:C:T	TRUE	FALSE
chr8	1029921	T	C	chr8:1029921:.:T:C	TRUE	FALSE
chr8	1058469	T	C	chr8:1058469:.:T:C	TRUE	FALSE
chr8	1062754	C	T	chr8:1062754:.:C:T	TRUE	FALSE
chr8	1099695	G	A	chr8:1099695:.:G:A	TRUE	FALSE
chr8	1100055	G	A	chr8:1100055:.:G:A	TRUE	FALSE
chr8	1100058	A	G	chr8:1100058:.:A:G	TRUE	FALSE
chr8	1102025	G	A	chr8:1102025:.:G:A	TRUE	FALSE
chr8	1103899	T	C	chr8:1103899:.:T:C	TRUE	FALSE
chr8	1111913	C	T	chr8:1111913:.:C:T	TRUE	FALSE
chr8	1111945	C	G	chr8:1111945:.:C:G	TRUE	FALSE
chr8	1113495	G	A	chr8:1113495:.:G:A	TRUE	FALSE
chr8	1114155	C	T	chr8:1114155:.:C:T	TRUE	FALSE
chr8	1115375	G	A	chr8:1115375:.:G:A	TRUE	FALSE
chr8	1116300	A	G	chr8:1116300:.:A:G	TRUE	FALSE
chr8	1117245	A	T	chr8:1117245:.:A:T	TRUE	FALSE
chr8	1144251	A	T	chr8:1144251:.:A:T	TRUE	FALSE
chr8	1171170	T	C	chr8:1171170:.:T:C	TRUE	FALSE
chr8	1174850	G	A	chr8:1174850:.:G:A	TRUE	FALSE
chr8	1176413	T	C	chr8:1176413:.:T:C	TRUE	FALSE
chr8	1178845	C	T	chr8:1178845:.:C:T	TRUE	FALSE
chr8	1201455	C	T	chr8:1201455:.:C:T	TRUE	FALSE
chr8	1215502	T	C	chr8:1215502:.:T:C	TRUE	FALSE
chr8	1297594	A	G	chr8:1297594:.:A:G	TRUE	FALSE
chr8	1313202	T	C	chr8:1313202:.:T:C	TRUE	FALSE
chr8	1314033	A	T	chr8:1314033:.:A:T	TRUE	FALSE
chr8	1315695	T	A	chr8:1315695:.:T:A	TRUE	FALSE
chr8	1363213	T	C	chr8:1363213:.:T:C	TRUE	FALSE
chr8	1363222	A	T	chr8:1363222:.:A:T	TRUE	FALSE
chr8	1363303	T	C	chr8:1363303:.:T:C	TRUE	FALSE
chr9	95530	T	A	chr9:95530:.:T:A	TRUE	FALSE
chr9	123040	A	G	chr9:123040:.:A:G	TRUE	FALSE
chr9	150411	A	G	chr9:150411:.:A:G	TRUE	FALSE
chr9	156385	G	T	chr9:156385:.:G:T	TRUE	FALSE
chr9	156401	T	C	chr9:156401:.:T:C	TRUE	FALSE
chr9	157331	A	T	chr9:157331:.:A:T	TRUE	FALSE
chr9	157982	T	C	chr9:157982:.:T:C	TRUE	FALSE
chr9	159227	C	T	chr9:159227:.:C:T	TRUE	FALSE
chr9	225542	C	T	chr9:225542:.:C:T	TRUE	FALSE
chr9	225902	A	T	chr9:225902:.:A:T	TRUE	FALSE
chr9	248414	T	C	chr9:248414:.:T:C	TRUE	FALSE
chr9	283356	T	G	chr9:283356:.:T:G	TRUE	FALSE
chr9	283868	A	G	chr9:283868:.:A:G	TRUE	FALSE
chr9	302767	T	C	chr9:302767:.:T:C	TRUE	FALSE
chr9	375323	T	C	chr9:375323:.:T:C	TRUE	FALSE
chr9	464670	T	C	chr9:464670:.:T:C	TRUE	FALSE
chr9	492627	C	T	chr9:492627:.:C:T	TRUE	FALSE
chr9	494966	C	T	chr9:494966:.:C:T	TRUE	FALSE
chr9	541423	G	A	chr9:541423:.:G:A	TRUE	FALSE
chr9	586708	A	G	chr9:586708:.:A:G	TRUE	FALSE
chr9	596041	A	G	chr9:596041:.:A:G	TRUE	FALSE
chr9	596332	G	A	chr9:596332:.:G:A	TRUE	FALSE
chr9	597897	A	G	chr9:597897:.:A:G	TRUE	FALSE
chr9	597966	C	T	chr9:597966:.:C:T	TRUE	FALSE
chr9	599322	G	A	chr9:599322:.:G:A	TRUE	FALSE
chr9	602381	C	T	chr9:602381:.:C:T	TRUE	FALSE
chr9	602885	G	A	chr9:602885:.:G:A	TRUE	FALSE
chr9	631776	C	T	chr9:631776:.:C:T	TRUE	FALSE
chr9	650981	A	G	chr9:650981:.:A:G	TRUE	FALSE
chr9	653234	A	G	chr9:653234:.:A:G	TRUE	FALSE
chr9	677379	T	C	chr9:677379:.:T:C	TRUE	FALSE
chr9	678111	A	C	chr9:678111:.:A:C	TRUE	FALSE
chr9	678471	A	G	chr9:678471:.:A:G	TRUE	FALSE
chr9	681785	T	C	chr9:681785:.:T:C	TRUE	FALSE
chr9	685667	C	A	chr9:685667:.:C:A	TRUE	FALSE
chr9	706643	C	T	chr9:706643:.:C:T	TRUE	FALSE
chr9	738710	A	C	chr9:738710:.:A:C	TRUE	FALSE
chr9	739616	T	C	chr9:739616:.:T:C	TRUE	FALSE
chr9	770345	C	T	chr9:770345:.:C:T	TRUE	FALSE
chr9	817567	T	C	chr9:817567:.:T:C	TRUE	FALSE
chr9	831911	C	T	chr9:831911:.:C:T	TRUE	FALSE
chr9	850783	C	T	chr9:850783:.:C:T	TRUE	FALSE
chr9	880928	G	T	chr9:880928:.:G:T	TRUE	FALSE
chr9	909944	C	T	chr9:909944:.:C:T	TRUE	FALSE
chr9	913616	T	C	chr9:913616:.:T:C	TRUE	FALSE
chr9	917264	A	G	chr9:917264:.:A:G	TRUE	FALSE
chr9	981718	A	G	chr9:981718:.:A:G	TRUE	FALSE
chr9	1015339	T	C	chr9:1015339:.:T:C	TRUE	FALSE
chr9	1076011	C	T	chr9:1076011:.:C:T	TRUE	FALSE
chr9	1080391	G	T	chr9:1080391:.:G:T	TRUE	FALSE
chr9	1080655	A	G	chr9:1080655:.:A:G	TRUE	FALSE
chr9	1085080	A	C	chr9:1085080:.:A:C	TRUE	FALSE
chr9	1111456	A	T	chr9:1111456:.:A:T	TRUE	FALSE
chr9	1129679	C	T	chr9:1129679:.:C:T	TRUE	FALSE
chr9	1202426	A	C	chr9:1202426:.:A:C	TRUE	FALSE
chr9	1202447	T	C	chr9:1202447:.:T:C	TRUE	FALSE
chr9	1208483	A	C	chr9:1208483:.:A:C	TRUE	FALSE
chr9	1249583	A	G	chr9:1249583:.:A:G	TRUE	FALSE
chr9	1282210	T	C	chr9:1282210:.:T:C	TRUE	FALSE
chr9	1289585	T	C	chr9:1289585:.:T:C	TRUE	FALSE
chr9	1314980	C	T	chr9:1314980:.:C:T	TRUE	FALSE
chr9	1315442	C	T	chr9:1315442:.:C:T	TRUE	FALSE
chr9	1316466	C	T	chr9:1316466:.:C:T	TRUE	FALSE
chr9	1341618	G	T	chr9:1341618:.:G:T	TRUE	FALSE
chr9	1347188	T	C	chr9:1347188:.:T:C	TRUE	FALSE
chr9	1406587	G	A	chr9:1406587:.:G:A	TRUE	FALSE
chr10	113618	A	G	chr10:113618:.:A:G	TRUE	TRUE
chr10	113768	C	T	chr10:113768:.:C:T	TRUE	TRUE
chr10	115205	G	A	chr10:115205:.:G:A	TRUE	TRUE
chr10	661961	A	T	chr10:661961:.:A:T	TRUE	TRUE
chr10	808864	T	G	chr10:808864:.:T:G	TRUE	TRUE
chr11	241970	A	G	chr11:241970:.:A:G	TRUE	TRUE
chr12	532113	A	T	chr12:532113:.:A:T	TRUE	TRUE
chr12	684111	T	A	chr12:684111:.:T:A	TRUE	TRUE
chr12	841250	G	A	chr12:841250:.:G:A	TRUE	TRUE
chr12	943339	C	T	chr12:943339:.:C:T	TRUE	TRUE
chr12	944301	G	C	chr12:944301:.:G:C	TRUE	TRUE
chr12	949384	G	A	chr12:949384:.:G:A	TRUE	TRUE
chr12	953017	T	C	chr12:953017:.:T:C	TRUE	TRUE
chr12	1020211	C	T	chr12:1020211:.:C:T	TRUE	TRUE
chr12	2034711	T	C	chr12:2034711:.:T:C	TRUE	TRUE
chr12	2051511	A	G	chr12:2051511:.:A:G	TRUE	TRUE
chr13	1595988	T	C	chr13:1595988:.:T:C	TRUE	TRUE
chr14	371725	G	A	chr14:371725:.:G:A	TRUE	TRUE
chr14	564339	C	T	chr14:564339:.:C:T	TRUE	TRUE
chr14	1362042	C	T	chr14:1362042:.:C:T	TRUE	TRUE
chr14	1636229	C	T	chr14:1636229:.:C:T	TRUE	TRUE
chr3	140060	T	A	chr3:140060:.:T:A	TRUE	TRUE
chr3	805764	C	T	chr3:805764:.:C:T	TRUE	TRUE
chr3	812699	C	T	chr3:812699:.:C:T	TRUE	TRUE
chr3	823303	C	G	chr3:823303:.:C:G	TRUE	TRUE
chr4	738775	G	A	chr4:738775:.:G:A	TRUE	TRUE
chr4	802695	C	T	chr4:802695:.:C:T	TRUE	TRUE
chr5	626470	C	T	chr5:626470:.:C:T	TRUE	TRUE
chr5	743364	G	A	chr5:743364:.:G:A	TRUE	TRUE
chr5	897486	A	G	chr5:897486:.:A:G	TRUE	TRUE
chr5	910204	G	A	chr5:910204:.:G:A	TRUE	TRUE
chr5	1080174	G	A	chr5:1080174:.:G:A	TRUE	TRUE
chr5	1107403	C	T	chr5:1107403:.:C:T	TRUE	TRUE
chr5	1133651	A	G	chr5:1133651:.:A:G	TRUE	TRUE
chr5	1134206	A	G	chr5:1134206:.:A:G	TRUE	TRUE
chr6	1197298	T	G	chr6:1197298:.:T:G	TRUE	TRUE
chr6	1235507	C	T	chr6:1235507:.:C:T	TRUE	TRUE
chr6	1241113	G	A	chr6:1241113:.:G:A	TRUE	TRUE
chr7	375471	T	A	chr7:375471:.:T:A	TRUE	TRUE
chr7	384302	C	T	chr7:384302:.:C:T	TRUE	TRUE
chr7	426524	G	A	chr7:426524:.:G:A	TRUE	TRUE
chr7	435368	T	C	chr7:435368:.:T:C	TRUE	TRUE
chr7	435497	A	T	chr7:435497:.:A:T	TRUE	TRUE
chr7	732862	C	T	chr7:732862:.:C:T	TRUE	TRUE
chr7	732865	G	A	chr7:732865:.:G:A	TRUE	TRUE
chr8	417760	A	G	chr8:417760:.:A:G	TRUE	TRUE
chr8	490546	A	G	chr8:490546:.:A:G	TRUE	TRUE
chr8	490636	C	G	chr8:490636:.:C:G	TRUE	TRUE
chr8	490762	C	T	chr8:490762:.:C:T	TRUE	TRUE
chr8	495850	A	G	chr8:495850:.:A:G	TRUE	TRUE
chr8	500639	G	A	chr8:500639:.:G:A	TRUE	TRUE
chr8	501390	A	C	chr8:501390:.:A:C	TRUE	TRUE
chr8	502993	G	A	chr8:502993:.:G:A	TRUE	TRUE
chr9	578985	G	A	chr9:578985:.:G:A	TRUE	TRUE
chr9	1282630	A	G	chr9:1282630:.:A:G	TRUE	TRUE
chr9	1379494	A	T	chr9:1379494:.:A:T	TRUE	TRUE
chr10	108733	C	T	chr10:108733:.:C:T	FALSE	TRUE
chr10	113505	C	A	chr10:113505:.:C:A	FALSE	TRUE
chr10	113582	A	T	chr10:113582:.:A:T	FALSE	TRUE
chr10	115507	G	T	chr10:115507:.:G:T	FALSE	TRUE
chr10	116392	G	A	chr10:116392:.:G:A	FALSE	TRUE
chr10	122738	G	A	chr10:122738:.:G:A	FALSE	TRUE
chr10	325616	A	G	chr10:325616:.:A:G	FALSE	TRUE
chr10	377200	A	T	chr10:377200:.:A:T	FALSE	TRUE
chr10	414789	T	G	chr10:414789:.:T:G	FALSE	TRUE
chr10	454626	C	A	chr10:454626:.:C:A	FALSE	TRUE
chr10	557657	T	A	chr10:557657:.:T:A	FALSE	TRUE
chr10	561234	A	G	chr10:561234:.:A:G	FALSE	TRUE
chr10	565140	T	A	chr10:565140:.:T:A	FALSE	TRUE
chr10	565388	C	A	chr10:565388:.:C:A	FALSE	TRUE
chr10	653138	C	T	chr10:653138:.:C:T	FALSE	TRUE
chr10	658448	T	G	chr10:658448:.:T:G	FALSE	TRUE
chr10	662320	T	C	chr10:662320:.:T:C	FALSE	TRUE
chr10	663199	G	T	chr10:663199:.:G:T	FALSE	TRUE
chr10	669306	C	T	chr10:669306:.:C:T	FALSE	TRUE
chr10	669908	C	T	chr10:669908:.:C:T	FALSE	TRUE
chr10	670187	A	T	chr10:670187:.:A:T	FALSE	TRUE
chr10	735409	G	C	chr10:735409:.:G:C	FALSE	TRUE
chr10	797801	G	A	chr10:797801:.:G:A	FALSE	TRUE
chr10	883159	C	G	chr10:883159:.:C:G	FALSE	TRUE
chr10	1065121	G	A	chr10:1065121:.:G:A	FALSE	TRUE
chr10	1335457	T	G	chr10:1335457:.:T:G	FALSE	TRUE
chr10	1339970	A	G	chr10:1339970:.:A:G	FALSE	TRUE
chr10	1432884	T	C	chr10:1432884:.:T:C	FALSE	TRUE
chr11	241962	A	T	chr11:241962:.:A:T	FALSE	TRUE
chr11	324903	A	G	chr11:324903:.:A:G	FALSE	TRUE
chr11	354078	G	A	chr11:354078:.:G:A	FALSE	TRUE
chr11	552427	G	A	chr11:552427:.:G:A	FALSE	TRUE
chr11	584694	G	T	chr11:584694:.:G:T	FALSE	TRUE
chr11	604547	T	C	chr11:604547:.:T:C	FALSE	TRUE
chr11	637436	T	A	chr11:637436:.:T:A	FALSE	TRUE
chr11	659208	A	G	chr11:659208:.:A:G	FALSE	TRUE
chr11	987161	G	C	chr11:987161:.:G:C	FALSE	TRUE
chr11	987190	C	A	chr11:987190:.:C:A	FALSE	TRUE
chr11	987253	A	T	chr11:987253:.:A:T	FALSE	TRUE
chr11	1005477	C	T	chr11:1005477:.:C:T	FALSE	TRUE
chr11	1006055	G	T	chr11:1006055:.:G:T	FALSE	TRUE
chr11	1006753	T	C	chr11:1006753:.:T:C	FALSE	TRUE
chr11	1006784	T	C	chr11:1006784:.:T:C	FALSE	TRUE
chr11	1006911	A	T	chr11:1006911:.:A:T	FALSE	TRUE
chr11	1009859	A	G	chr11:1009859:.:A:G	FALSE	TRUE
chr11	1057437	T	C	chr11:1057437:.:T:C	FALSE	TRUE
chr11	1058035	T	A	chr11:1058035:.:T:A	FALSE	TRUE
chr11	1120257	T	C	chr11:1120257:.:T:C	FALSE	TRUE
chr11	1196007	T	C	chr11:1196007:.:T:C	FALSE	TRUE
chr11	1275605	C	T	chr11:1275605:.:C:T	FALSE	TRUE
chr11	1275658	T	A	chr11:1275658:.:T:A	FALSE	TRUE
chr11	1375053	C	T	chr11:1375053:.:C:T	FALSE	TRUE
chr11	1375988	T	C	chr11:1375988:.:T:C	FALSE	TRUE
chr11	1383842	A	C	chr11:1383842:.:A:C	FALSE	TRUE
chr11	1563321	G	C	chr11:1563321:.:G:C	FALSE	TRUE
chr11	1749819	A	G	chr11:1749819:.:A:G	FALSE	TRUE
chr11	1945955	G	A	chr11:1945955:.:G:A	FALSE	TRUE
chr11	1978660	C	T	chr11:1978660:.:C:T	FALSE	TRUE
chr12	63028	C	A	chr12:63028:.:C:A	FALSE	TRUE
chr12	63177	C	G	chr12:63177:.:C:G	FALSE	TRUE
chr12	63243	C	T	chr12:63243:.:C:T	FALSE	TRUE
chr12	63268	C	T	chr12:63268:.:C:T	FALSE	TRUE
chr12	63322	G	T	chr12:63322:.:G:T	FALSE	TRUE
chr12	91711	A	G	chr12:91711:.:A:G	FALSE	TRUE
chr12	379979	T	C	chr12:379979:.:T:C	FALSE	TRUE
chr12	532133	C	T	chr12:532133:.:C:T	FALSE	TRUE
chr12	670814	G	A	chr12:670814:.:G:A	FALSE	TRUE
chr12	684117	T	G	chr12:684117:.:T:G	FALSE	TRUE
chr12	718550	A	C	chr12:718550:.:A:C	FALSE	TRUE
chr12	722167	C	G	chr12:722167:.:C:G	FALSE	TRUE
chr12	727996	T	A	chr12:727996:.:T:A	FALSE	TRUE
chr12	739074	C	T	chr12:739074:.:C:T	FALSE	TRUE
chr12	740589	T	C	chr12:740589:.:T:C	FALSE	TRUE
chr12	741158	T	C	chr12:741158:.:T:C	FALSE	TRUE
chr12	836041	G	C	chr12:836041:.:G:C	FALSE	TRUE
chr12	847568	T	A	chr12:847568:.:T:A	FALSE	TRUE
chr12	852225	A	C	chr12:852225:.:A:C	FALSE	TRUE
chr12	865159	T	A	chr12:865159:.:T:A	FALSE	TRUE
chr12	866322	A	T	chr12:866322:.:A:T	FALSE	TRUE
chr12	892211	A	G	chr12:892211:.:A:G	FALSE	TRUE
chr12	892338	C	A	chr12:892338:.:C:A	FALSE	TRUE
chr12	892798	G	A	chr12:892798:.:G:A	FALSE	TRUE
chr12	907264	A	G	chr12:907264:.:A:G	FALSE	TRUE
chr12	909160	A	T	chr12:909160:.:A:T	FALSE	TRUE
chr12	913124	A	T	chr12:913124:.:A:T	FALSE	TRUE
chr12	920666	C	T	chr12:920666:.:C:T	FALSE	TRUE
chr12	928407	T	C	chr12:928407:.:T:C	FALSE	TRUE
chr12	931372	C	T	chr12:931372:.:C:T	FALSE	TRUE
chr12	935411	T	G	chr12:935411:.:T:G	FALSE	TRUE
chr12	938341	G	A	chr12:938341:.:G:A	FALSE	TRUE
chr12	941821	A	G	chr12:941821:.:A:G	FALSE	TRUE
chr12	944249	A	G	chr12:944249:.:A:G	FALSE	TRUE
chr12	946348	A	G	chr12:946348:.:A:G	FALSE	TRUE
chr12	946416	T	C	chr12:946416:.:T:C	FALSE	TRUE
chr12	953362	C	A	chr12:953362:.:C:A	FALSE	TRUE
chr12	959248	G	T	chr12:959248:.:G:T	FALSE	TRUE
chr12	960073	T	C	chr12:960073:.:T:C	FALSE	TRUE
chr12	979388	G	T	chr12:979388:.:G:T	FALSE	TRUE
chr12	980434	A	T	chr12:980434:.:A:T	FALSE	TRUE
chr12	989679	T	C	chr12:989679:.:T:C	FALSE	TRUE
chr12	1002681	T	C	chr12:1002681:.:T:C	FALSE	TRUE
chr12	1005696	G	C	chr12:1005696:.:G:C	FALSE	TRUE
chr12	1008584	A	G	chr12:1008584:.:A:G	FALSE	TRUE
chr12	1014046	T	A	chr12:1014046:.:T:A	FALSE	TRUE
chr12	1014802	A	T	chr12:1014802:.:A:T	FALSE	TRUE
chr12	1015328	C	T	chr12:1015328:.:C:T	FALSE	TRUE
chr12	1042965	T	G	chr12:1042965:.:T:G	FALSE	TRUE
chr12	1043449	C	T	chr12:1043449:.:C:T	FALSE	TRUE
chr12	1048769	G	A	chr12:1048769:.:G:A	FALSE	TRUE
chr12	1051589	G	A	chr12:1051589:.:G:A	FALSE	TRUE
chr12	1059078	G	T	chr12:1059078:.:G:T	FALSE	TRUE
chr12	1087957	C	T	chr12:1087957:.:C:T	FALSE	TRUE
chr12	1089105	G	T	chr12:1089105:.:G:T	FALSE	TRUE
chr12	1089166	C	T	chr12:1089166:.:C:T	FALSE	TRUE
chr12	1116285	T	A	chr12:1116285:.:T:A	FALSE	TRUE
chr12	1116289	A	G	chr12:1116289:.:A:G	FALSE	TRUE
chr12	1193349	C	T	chr12:1193349:.:C:T	FALSE	TRUE
chr12	1197074	T	A	chr12:1197074:.:T:A	FALSE	TRUE
chr12	1392124	T	A	chr12:1392124:.:T:A	FALSE	TRUE
chr12	1449503	C	T	chr12:1449503:.:C:T	FALSE	TRUE
chr12	1559859	T	A	chr12:1559859:.:T:A	FALSE	TRUE
chr12	1615391	C	G	chr12:1615391:.:C:G	FALSE	TRUE
chr12	1623758	T	C	chr12:1623758:.:T:C	FALSE	TRUE
chr12	1792353	A	C	chr12:1792353:.:A:C	FALSE	TRUE
chr12	1798551	T	A	chr12:1798551:.:T:A	FALSE	TRUE
chr12	1811233	G	A	chr12:1811233:.:G:A	FALSE	TRUE
chr12	1996827	T	A	chr12:1996827:.:T:A	FALSE	TRUE
chr12	1997660	G	T	chr12:1997660:.:G:T	FALSE	TRUE
chr12	2035576	C	T	chr12:2035576:.:C:T	FALSE	TRUE
chr12	2151902	T	C	chr12:2151902:.:T:C	FALSE	TRUE
chr13	169780	G	A	chr13:169780:.:G:A	FALSE	TRUE
chr13	192183	C	A	chr13:192183:.:C:A	FALSE	TRUE
chr13	480781	C	A	chr13:480781:.:C:A	FALSE	TRUE
chr13	531261	G	C	chr13:531261:.:G:C	FALSE	TRUE
chr13	852849	C	A	chr13:852849:.:C:A	FALSE	TRUE
chr13	861503	G	A	chr13:861503:.:G:A	FALSE	TRUE
chr13	944480	G	C	chr13:944480:.:G:C	FALSE	TRUE
chr13	1004961	T	C	chr13:1004961:.:T:C	FALSE	TRUE
chr13	1013674	G	T	chr13:1013674:.:G:T	FALSE	TRUE
chr13	1150583	G	A	chr13:1150583:.:G:A	FALSE	TRUE
chr13	1175513	G	A	chr13:1175513:.:G:A	FALSE	TRUE
chr13	1257063	A	G	chr13:1257063:.:A:G	FALSE	TRUE
chr13	1311128	C	A	chr13:1311128:.:C:A	FALSE	TRUE
chr13	1362388	G	C	chr13:1362388:.:G:C	FALSE	TRUE
chr13	1406752	G	T	chr13:1406752:.:G:T	FALSE	TRUE
chr13	1429067	T	G	chr13:1429067:.:T:G	FALSE	TRUE
chr13	1482708	C	T	chr13:1482708:.:C:T	FALSE	TRUE
chr13	1659533	A	G	chr13:1659533:.:A:G	FALSE	TRUE
chr13	1734408	T	C	chr13:1734408:.:T:C	FALSE	TRUE
chr13	1745728	A	G	chr13:1745728:.:A:G	FALSE	TRUE
chr13	1793653	C	T	chr13:1793653:.:C:T	FALSE	TRUE
chr13	1866470	G	T	chr13:1866470:.:G:T	FALSE	TRUE
chr13	1868682	G	A	chr13:1868682:.:G:A	FALSE	TRUE
chr13	1876423	A	T	chr13:1876423:.:A:T	FALSE	TRUE
chr13	1876601	G	C	chr13:1876601:.:G:C	FALSE	TRUE
chr13	1876606	T	C	chr13:1876606:.:T:C	FALSE	TRUE
chr13	1879380	T	A	chr13:1879380:.:T:A	FALSE	TRUE
chr13	1879381	T	A	chr13:1879381:.:T:A	FALSE	TRUE
chr13	1879631	T	A	chr13:1879631:.:T:A	FALSE	TRUE
chr13	1880114	T	A	chr13:1880114:.:T:A	FALSE	TRUE
chr13	1882346	G	T	chr13:1882346:.:G:T	FALSE	TRUE
chr13	1910058	C	A	chr13:1910058:.:C:A	FALSE	TRUE
chr13	2021487	T	A	chr13:2021487:.:T:A	FALSE	TRUE
chr13	2022295	A	T	chr13:2022295:.:A:T	FALSE	TRUE
chr13	2043114	T	G	chr13:2043114:.:T:G	FALSE	TRUE
chr13	2124676	T	C	chr13:2124676:.:T:C	FALSE	TRUE
chr13	2124825	T	A	chr13:2124825:.:T:A	FALSE	TRUE
chr13	2341466	T	G	chr13:2341466:.:T:G	FALSE	TRUE
chr13	2341610	A	G	chr13:2341610:.:A:G	FALSE	TRUE
chr13	2352397	A	T	chr13:2352397:.:A:T	FALSE	TRUE
chr13	2415386	C	A	chr13:2415386:.:C:A	FALSE	TRUE
chr13	2417474	A	G	chr13:2417474:.:A:G	FALSE	TRUE
chr13	2417849	C	T	chr13:2417849:.:C:T	FALSE	TRUE
chr13	2479113	C	G	chr13:2479113:.:C:G	FALSE	TRUE
chr13	2479509	G	A	chr13:2479509:.:G:A	FALSE	TRUE
chr13	2481108	C	G	chr13:2481108:.:C:G	FALSE	TRUE
chr13	2481275	C	G	chr13:2481275:.:C:G	FALSE	TRUE
chr13	2512452	C	A	chr13:2512452:.:C:A	FALSE	TRUE
chr13	2600907	A	T	chr13:2600907:.:A:T	FALSE	TRUE
chr13	2669191	T	A	chr13:2669191:.:T:A	FALSE	TRUE
chr13	2669640	T	A	chr13:2669640:.:T:A	FALSE	TRUE
chr13	2675894	C	A	chr13:2675894:.:C:A	FALSE	TRUE
chr13	2761811	A	C	chr13:2761811:.:A:C	FALSE	TRUE
chr14	47596	C	G	chr14:47596:.:C:G	FALSE	TRUE
chr14	120299	T	C	chr14:120299:.:T:C	FALSE	TRUE
chr14	150273	A	G	chr14:150273:.:A:G	FALSE	TRUE
chr14	150276	G	A	chr14:150276:.:G:A	FALSE	TRUE
chr14	161286	G	T	chr14:161286:.:G:T	FALSE	TRUE
chr14	203062	T	G	chr14:203062:.:T:G	FALSE	TRUE
chr14	299794	G	A	chr14:299794:.:G:A	FALSE	TRUE
chr14	421429	G	T	chr14:421429:.:G:T	FALSE	TRUE
chr14	421549	G	A	chr14:421549:.:G:A	FALSE	TRUE
chr14	421552	A	G	chr14:421552:.:A:G	FALSE	TRUE
chr14	421848	A	G	chr14:421848:.:A:G	FALSE	TRUE
chr14	422158	A	T	chr14:422158:.:A:T	FALSE	TRUE
chr14	512987	G	A	chr14:512987:.:G:A	FALSE	TRUE
chr14	513814	A	G	chr14:513814:.:A:G	FALSE	TRUE
chr14	564266	G	T	chr14:564266:.:G:T	FALSE	TRUE
chr14	832594	T	C	chr14:832594:.:T:C	FALSE	TRUE
chr14	969251	A	G	chr14:969251:.:A:G	FALSE	TRUE
chr14	1036865	A	G	chr14:1036865:.:A:G	FALSE	TRUE
chr14	1269832	G	T	chr14:1269832:.:G:T	FALSE	TRUE
chr14	1294114	G	T	chr14:1294114:.:G:T	FALSE	TRUE
chr14	1300698	G	A	chr14:1300698:.:G:A	FALSE	TRUE
chr14	1305484	T	C	chr14:1305484:.:T:C	FALSE	TRUE
chr14	1323647	C	A	chr14:1323647:.:C:A	FALSE	TRUE
chr14	1325549	C	T	chr14:1325549:.:C:T	FALSE	TRUE
chr14	1326562	T	G	chr14:1326562:.:T:G	FALSE	TRUE
chr14	1362090	A	G	chr14:1362090:.:A:G	FALSE	TRUE
chr14	1398727	T	C	chr14:1398727:.:T:C	FALSE	TRUE
chr14	1402049	T	C	chr14:1402049:.:T:C	FALSE	TRUE
chr14	1473534	A	T	chr14:1473534:.:A:T	FALSE	TRUE
chr14	1475248	T	A	chr14:1475248:.:T:A	FALSE	TRUE
chr14	1481872	A	T	chr14:1481872:.:A:T	FALSE	TRUE
chr14	1482057	C	A	chr14:1482057:.:C:A	FALSE	TRUE
chr14	1582136	G	T	chr14:1582136:.:G:T	FALSE	TRUE
chr14	1623775	A	G	chr14:1623775:.:A:G	FALSE	TRUE
chr14	1629711	A	C	chr14:1629711:.:A:C	FALSE	TRUE
chr14	1657395	C	T	chr14:1657395:.:C:T	FALSE	TRUE
chr14	1660970	T	G	chr14:1660970:.:T:G	FALSE	TRUE
chr14	1663902	A	G	chr14:1663902:.:A:G	FALSE	TRUE
chr14	1665655	G	T	chr14:1665655:.:G:T	FALSE	TRUE
chr14	1665794	T	C	chr14:1665794:.:T:C	FALSE	TRUE
chr14	1671322	C	A	chr14:1671322:.:C:A	FALSE	TRUE
chr14	1672361	A	T	chr14:1672361:.:A:T	FALSE	TRUE
chr14	1672649	G	A	chr14:1672649:.:G:A	FALSE	TRUE
chr14	1694073	C	G	chr14:1694073:.:C:G	FALSE	TRUE
chr14	1728301	T	A	chr14:1728301:.:T:A	FALSE	TRUE
chr14	1728847	A	G	chr14:1728847:.:A:G	FALSE	TRUE
chr14	1744760	A	T	chr14:1744760:.:A:T	FALSE	TRUE
chr14	1792962	G	A	chr14:1792962:.:G:A	FALSE	TRUE
chr14	1816447	A	G	chr14:1816447:.:A:G	FALSE	TRUE
chr14	1822892	T	C	chr14:1822892:.:T:C	FALSE	TRUE
chr14	1872907	A	T	chr14:1872907:.:A:T	FALSE	TRUE
chr14	1956202	T	C	chr14:1956202:.:T:C	FALSE	TRUE
chr14	1956408	A	T	chr14:1956408:.:A:T	FALSE	TRUE
chr14	1984194	C	T	chr14:1984194:.:C:T	FALSE	TRUE
chr14	2035675	C	G	chr14:2035675:.:C:G	FALSE	TRUE
chr14	2521956	T	A	chr14:2521956:.:T:A	FALSE	TRUE
chr14	2602038	T	C	chr14:2602038:.:T:C	FALSE	TRUE
chr14	2625887	C	G	chr14:2625887:.:C:G	FALSE	TRUE
chr14	2658199	A	T	chr14:2658199:.:A:T	FALSE	TRUE
chr14	2762933	T	A	chr14:2762933:.:T:A	FALSE	TRUE
chr14	2846037	A	G	chr14:2846037:.:A:G	FALSE	TRUE
chr14	2959716	G	T	chr14:2959716:.:G:T	FALSE	TRUE
chr14	3088522	T	A	chr14:3088522:.:T:A	FALSE	TRUE
chr14	3126005	T	A	chr14:3126005:.:T:A	FALSE	TRUE
chr14	3140314	G	C	chr14:3140314:.:G:C	FALSE	TRUE

### Sheet: Data2
Data 2. List of drug resistance markers across Plasmodium falciparum genome included in drug resistance MIP panel.
Chromosome	Genomic position	Reference Allele	Alternative allele	Gene ID	Gene Name	Aminoacid Change Position	Aminoacid Change	Mutation Names
chr1	267306	G	T	PF3D7_0106300	atp6	A623	Ala623Glu	atp6-Ala623Glu
chr1	268386	AA	TC	PF3D7_0106300	atp6	L263	Leu263Glu	atp6-Leu263Glu
chr1	267883	C	T	PF3D7_0106300	atp6	E431	Glu431Lys	atp6-Glu431Lys
chr1	266868	C	T	PF3D7_0106300	atp6	S769	Ser769Asn	atp6-Ser769Asn
chr4	748239	A	T	PF3D7_0417200	dhfr-ts	N51	Asn51Ile	dhfr-ts-Asn51Ile
chr4	748577	A	T	PF3D7_0417200	dhfr-ts	I164	Ile164Leu	dhfr-ts-Ile164Leu
chr4	748410	G	A	PF3D7_0417200	dhfr-ts	S108	Ser108Asn	dhfr-ts-Ser108Asn
chr4	748262	T	C	PF3D7_0417200	dhfr-ts	C59	Cys59Arg	dhfr-ts-Cys59Arg
chr4	748410	G	C	PF3D7_0417200	dhfr-ts	S108	Ser108Thr	dhfr-ts-Ser108Thr
chr4	748134	C	T	PF3D7_0417200	dhfr-ts	A16	Ala16Val	dhfr-ts-Ala16Val
chr4	881071	A	G	PF3D7_0419900	PI4K	S915	Ser915Gly	PI4K-Ser915Gly
chr5	960989	A	T	PF3D7_0523000	mdr1	S1034	Ser1034Cys	mdr1-Ser1034Cys
chr5	961013	A	G	PF3D7_0523000	mdr1	N1042	Asn1042Asp	mdr1-Asn1042Asp
chr5	958440	A	T	PF3D7_0523000	mdr1	Y184	Tyr184Phe	mdr1-Tyr184Phe
chr5	961625	G	T	PF3D7_0523000	mdr1	D1246	Asp1246Tyr	mdr1-Asp1246Tyr
chr5	958145	A	T	PF3D7_0523000	mdr1	N86	Asn86Tyr	mdr1-Asn86Tyr
chr6	1066989	A	G	PF3D7_0626400	Sec14	N615	Asn615Asp	Sec14-Asn615Asp
chr7	403621	AAT	GAA	PF3D7_0709000	crt	N75	Asn75Glu	crt-Asn75Glu
chr7	404836	C	G	PF3D7_0709000	crt	Q271	Gln271Glu	crt-Gln271Glu
chr7	403700	G	T	PF3D7_0709000	crt	C101	Cys101Phe	crt-Cys101Phe
chr7	403620	G	T	PF3D7_0709000	crt	M74	Met74Ile	crt-Met74Ile
chr7	405838	G	T	PF3D7_0709000	crt	R371	Arg371Ile	crt-Arg371Ile
chr7	404010	T	A	PF3D7_0709000	crt	F145	Phe145Ile	crt-Phe145Ile
chr7	403688	A	T	PF3D7_0709000	crt	H97	His97Leu	crt-His97Leu
chr7	404407	G	T	PF3D7_0709000	crt	A220	Ala220Ser	crt-Ala220Ser
chr7	403612	T	A	PF3D7_0709000	crt	C72	Cys72Ser	crt-Cys72Ser
chr7	405362	A	G	PF3D7_0709000	crt	N326	Asn326Ser	crt-Asn326Ser
chr7	405600	T	C	PF3D7_0709000	crt	I356	Ile356Thr	crt-Ile356Thr
chr7	403625	A	C	PF3D7_0709000	crt	K76	Lys76Thr	crt-Lys76Thr
chr7	403687	C	T	PF3D7_0709000	crt	H97	His97Tyr	crt-His97Tyr
chr7	896660	G	T	PF3D7_0720700	pib7	C1484	Cys1484Phe	pib7-Cys1484Phe
chr8	549685	G	C	PF3D7_0810800	dhps	G437	Gly437Ala	dhps-Gly437Ala
chr8	549681	T	G	PF3D7_0810800	dhps	S436	Ser436Ala	dhps-Ser436Ala
chr8	549993	A	G	PF3D7_0810800	dhps	K540	Lys540Glu	dhps-Lys540Glu
chr8	549682	C	T	PF3D7_0810800	dhps	S436	Ser436Phe	dhps-Ser436Phe
chr8	549666	A	G	PF3D7_0810800	dhps	I431	Ile431Val	dhps-Ile431Val
chr8	550117	C	G	PF3D7_0810800	dhps	A581	Ala581Gly	dhps-Ala581Gly
chr8	550212	G	T	PF3D7_0810800	dhps	A613	Ala613Ser	dhps-Ala613Ser
chr8	550212	G	A	PF3D7_0810800	dhps	A613	Ala613Thr	dhps-Ala613Thr
chr10	950343	C	A	PF3D7_1022600	kelch10	P623	Pro623Thr	kelch10-Pro623Thr
chr10	490720	G	C	PF3D7_1012700	pph	V1157	Val1157Leu	pph-Val1157Leu
chr13	2504560	A	G	PF3D7_1362500	exo	E415	Glu415Gly	exo-Glu415Gly
chr13	748395	C	A	PF3D7_1318100	fd	D193	Asp193Tyr	fd-Asp193Tyr
chr13	1725521	A	G	PF3D7_1343700	k13	Y493	Tyr493His	k13-Tyr493His
chr13	1725570	C	A	PF3D7_1343700	k13	M476	Met476Ile	k13-Met476Ile
chr13	1725370	A	G	PF3D7_1343700	k13	I543	Ile543Thr	k13-Ile543Thr
chr13	1725382	C	G	PF3D7_1343700	k13	R539	Arg539Thr	k13-Arg539Thr
chr13	1725259	C	T	PF3D7_1343700	k13	C580	Cys580Tyr	k13-Cys580Tyr
chr13	2728402	T	C	PF3D7_1368700	mcp	N252	Asn252Asp	mcp-Asn252Asp
chr13	958469	G	A	PF3D7_1322700	PF3D7-13	T236	Thr236Ile	PF3D7-1322700-Thr236Ile
chr14	2481070	G	A	PF3D7_1460900.1	arps10	V127	Val127Met	arps10-Val127Met
chr14	1956225	G	A	PF3D7_1447900	mdr2	T484	Thr484Ile	mdr2-Thr484Ile
chr14	2098642	A	G	PF3D7-1451200	PF3D7-14	N71	Asn71Asn	PF3D7-1451200-Asn71Asn
chrM	4294	A	G	mal_mito_3	cytb	Y268	Tyr268Cys	cytb-Tyr268Cys
chrM	3890	G	A	mal_mito_3	cytb	M133	Met133Ile	cytb-Met133Ile
chrM	4341	GT	AA	mal_mito_3	cytb	V284	Val284Lys	cytb-Val284Lys
chrM	4293	T	A	mal_mito_3	cytb	Y268	Tyr268Asn	cytb-Tyr268Asn
chrM	4294	A	C	mal_mito_3	cytb	Y268	Tyr268Ser	cytb-Tyr268Ser

### Sheet: Data3
Data 3. Metadata for 609 successfully sequenced samples using the genome wide MIP panel. This data was used for COI estimation and population genetic analysis.
seq_id	Reg	District	category	coi_mean	coi_median	coi_sd	coi_quantile0.025	coi_quantile0.975	Long	Lat	pfhrp2_rep1_pcr_pos	pfhrp2_rep2_pcr_pos	pfhrp2_pcr_pos	pfhrp3_rep1_pcr_pos	pfhrp3_rep2_pcr_pos	pfhrp3_pcr_pos	PfBtub_CT_reps	PfBtub_Ct_rep1	PfBtub_Ct_rep2	PfBtub_Ct_Mean	PfBtub_Ct_SD	pfbtub_pcr_pos	pfldh_pcr_pos	pfldh_pcr_parasitemia_mean	pfldh_detection	hrp2_neg_final	hrp3_neg_final	hrp2_neg_final_f	hrp3_neg_final_f	hrp23_status	hrp23_status_f	Age	Sex	Location	Fever	Headache	JointPain	FeelingCold	Nausea	Appetite	Treatment.History	IfYesWh.Drug	Travel.History	carestart	sd	rdt_discordant	rdt_discordant_f	rdt_pf_pos	rdt_pf_pos_f	pAldo..MFI.bg.	pAldo_Pos	pAldolase..pg.mL.	pLDH..MFI.bg.	pLDH_Pos	pLDH..pg.mL.	HRP2..MFI.bg.	HRP2_Pos	HRP2..pg.mL.	Luminex_pilot_hrp2_pos	HRP2..pg.mL.	Luminex_pilot_hrp2_pos
1090A-EPHI-2	Amhara	Metema	monogenomic	1	1	0	1	1	36.157	12.954	0	0	0	0	0	0	24.0923	24.0923	24.0913	24.0918	0.000708067	1	1	7559.39	1	1	1	pfhrp2-	pfhrp3-	1	pfhrp2-/3-	50	Female	Urban	Yes	Yes	No	No	No	Yes	No	NA	No	Ng	PfHRP2	3	1 HRP2+, 1HRP2- band	1	Any Pf band	NA	NA	NA	NA	NA	NA	NA	NA	NA	NA	NA	NA
1100A-EPHI-2	Amhara	Metema	monogenomic	1	1	0	1	1	36.157	12.954	1	1	1	1	1	1	28.3024	28.3024	28.5986	28.4505	0.209399	1	1	350.74	1	0	0	pfhrp2+	pfhrp3+	0	pfhrp2+/3+	53	Male	Urban	Yes	No	No	Yes	Yes	Yes	No	NA	No	Pf	Ng	3	1 HRP2+, 1HRP2- band	1	Any Pf band	785	1	3.92237e+06	1764.8	1	1.2206e+06	2473.5	1	4029.52	NA	862.003	NA
1106A-EPHI-2	Amhara	Metema	polygenomic	3	3	0	3	3	36.157	12.954	0	0	0	1	1	1	NA	NA	NA	NA	NA	NA	1	4.61	0	98	98	Insufficient DNA (<=100p/uL)	Insufficient DNA (<=100p/uL)	NA	pfhrp2+/3+	27	Male	Urban	Yes	Yes	Yes	No	Yes	Yes	No	NA	No	Pf	Ng	3	1 HRP2+, 1HRP2- band	1	Any Pf band	1077	1	7.1896e+06	1506	1	1.04427e+06	909	1	1398.08	NA	NA	NA
1113A-EPHI-2	Amhara	Metema	monogenomic	1	1	0	1	1	36.157	12.954	0	0	0	0	1	0	NA	NA	NA	NA	NA	NA	0	NA	0	98	98	Insufficient DNA (<=100p/uL)	Insufficient DNA (<=100p/uL)	NA	pfhrp2+/3+	55	Female	Urban	Yes	No	No	Yes	Yes	Yes	No	NA	No	Pf	Ng	3	1 HRP2+, 1HRP2- band	1	Any Pf band	NA	NA	NA	NA	NA	NA	NA	NA	NA	NA	66831.4	NA
1325A-EPHI-2	Amhara	Metema	monogenomic	1	1	0	1	1	36.157	12.954	1	1	1	1	1	1	28.6454	28.6454	29.3067	28.9761	0.467626	1	1	580.3	1	0	0	pfhrp2+	pfhrp3+	0	pfhrp2+/3+	30	Male	Rural	Yes	Yes	Yes	No	No	Yes	No	NA	No	Pf	PfPLDH	3	1 HRP2+, 1HRP2- band	1	Any Pf band	3310.3	1	NA	16408.3	1	7.67811e+07	639.5	1	976.894	NA	415902	NA
1401A-EPHI-1	Amhara	Metema	monogenomic	1	1	0	1	1	36.157	12.954	1	1	1	1	1	1	26.1596	26.1596	26.1651	26.1623	0.00394495	1	1	1114.05	1	0	0	pfhrp2+	pfhrp3+	0	pfhrp2+/3+	18	Male	Urban	Yes	Yes	Yes	Yes	No	Yes	No	NA	No	Pf	Ng	3	1 HRP2+, 1HRP2- band	1	Any Pf band	271	0	774497	524	1	386821	450	1	685.94	NA	NA	NA
1768A-EPHI-2	Amhara	Quara	monogenomic	1	1	0	1	1	35.746	12.5	1	1	1	1	1	1	29.1759	29.1759	29.1547	29.1653	0.0149706	1	1	272.25	1	0	0	pfhrp2+	pfhrp3+	0	pfhrp2+/3+	40	Male	Rural	Yes	Yes	Yes	Yes	Yes	Yes	No	NA	No	Pf	Ng	3	1 HRP2+, 1HRP2- band	1	Any Pf band	NA	NA	NA	NA	NA	NA	NA	NA	NA	NA	NA	NA
1790A-EPHI-2	Amhara	Quara	monogenomic	1	1	0	1	1	35.746	12.5	1	1	1	1	1	1	28.5028	28.5028	28.3409	28.4219	0.114468	1	1	529.4	1	0	0	pfhrp2+	pfhrp3+	0	pfhrp2+/3+	26	Male	Rural	Yes	Yes	Yes	Yes	No	Yes	No	NA	No	Pf	Ng	3	1 HRP2+, 1HRP2- band	1	Any Pf band	221.5	0	616328	798.8	1	571074	857.5	1	1316.91	NA	NA	NA
2108A-EPHI-1	Amhara	West_ Armachiho	monogenomic	1	1	0	1	1	36.45	13.39	1	1	1	0	0	0	NA	NA	23.2518	23.2518	NA	1	1	5297.02	1	0	1	pfhrp2+	pfhrp3-	3	pfhrp2+/3-	31	Female	Rural	Yes	Yes	Yes	Yes	Yes	Yes	No	NA	No	Pf	Ng	3	1 HRP2+, 1HRP2- band	1	Any Pf band	NA	NA	NA	NA	NA	NA	NA	NA	NA	NA	320508	NA
2298A-EPHI-1	Amhara	West_ Armachiho	polygenomic	2	2	0	2	2	36.45	13.39	0	0	0	0	0	0	22.466	22.466	22.4128	22.4394	0.0376301	1	1	5322.2	1	1	1	pfhrp2-	pfhrp3-	1	pfhrp2-/3-	35	Male	Urban	Yes	Yes	Yes	Yes	No	Yes	No	NA	No	Ng	PfHRP2	3	1 HRP2+, 1HRP2- band	1	Any Pf band	3647	1	NA	5794	1	4.59501e+06	245	0	375.914	NA	48023.8	NA
2430A-EPHI-1	Amhara	West_ Armachiho	monogenomic	1	1	0	1	1	36.45	13.39	0	0	0	0	0	0	23.2805	23.2805	23.2716	23.276	0.00624583	1	1	6671.46	1	1	1	pfhrp2-	pfhrp3-	1	pfhrp2-/3-	25	Male	NA	Yes	Yes	Yes	Yes	No	No	No	NA	No	Ng	Both PfHRP2 and PFPLDH	3	1 HRP2+, 1HRP2- band	1	Any Pf band	546	1	2.08954e+06	2878	1	2.01677e+06	3758	1	6461.59	NA	NA	NA
2481A-EPHI-1	Amhara	West_ Armachiho	monogenomic	1	1	0	1	1	36.45	13.39	1	1	1	0	*	0	24.7862	24.7862	24.7339	24.7601	0.0369274	1	1	3492.76	1	0	0	pfhrp2+	pfhrp3+	0	pfhrp2+/3+	35	Male	Rural	Yes	Yes	Yes	Yes	Yes	Yes	No	NA	No	Ng	Both PfHRP2 and PFPLDH	3	1 HRP2+, 1HRP2- band	1	Any Pf band	592	1	2.38893e+06	9815	1	1.06517e+07	21821	1	199842	NA	855.084	NA
2486A-EPHI-1	Amhara	West_ Armachiho	polygenomic	2	2	0	2	2	36.45	13.39	1	1	1	1	1	1	26.4461	26.4461	26.675	26.5605	0.161888	1	1	1409.49	1	0	0	pfhrp2+	pfhrp3+	0	pfhrp2+/3+	17	Male	Urban	Yes	Yes	Yes	Yes	Yes	Yes	Yes	Chloroquine	No	Pf	Ng	3	1 HRP2+, 1HRP2- band	1	Any Pf band	290	0	841112	556	1	408436	110	0	174.401	NA	NA	NA
2606DA-EPHI-1	Amhara	Tegede	monogenomic	1	1	0	1	1	36.75	13.33	0	0	0	0	0	0	26.001	26.001	26.1693	26.0851	0.119067	1	1	2144.61	1	1	1	pfhrp2-	pfhrp3-	1	pfhrp2-/3-	14	Male	Rural	Yes	Yes	Yes	Yes	Yes	Yes	Yes	Chloroquine	Yes	Pf	PfPLDH	3	1 HRP2+, 1HRP2- band	1	Any Pf band	372	0	1.16794e+06	605	1	441427	178	0	275.641	NA	60741.4	NA
2642A-EPHI-2	Amhara	Tegede	polygenomic	3	3	0	3	3	36.75	13.33	1	1	1	1	1	1	23.8089	23.8089	23.7529	23.7809	0.0396504	1	1	2893.81	1	0	0	pfhrp2+	pfhrp3+	0	pfhrp2+/3+	16	Male	Rural	Yes	Yes	Yes	Yes	Yes	Yes	Yes	ACT	No	Pf	PfPLDH	3	1 HRP2+, 1HRP2- band	1	Any Pf band	610.5	1	2.51626e+06	5926.8	1	4.73675e+06	12759	1	36588.7	NA	3125.38	NA
2643A-EPHI-2	Amhara	Tegede	monogenomic	1	1	0	1	1	36.75	13.33	1	1	1	0	0	0	24.9978	24.9978	24.8441	24.921	0.108662	1	1	2021.88	1	0	1	pfhrp2+	pfhrp3-	3	pfhrp2+/3-	15	Female	Rural	Yes	Yes	Yes	Yes	No	No	Yes	ACT	No	Pf	PfPLDH	3	1 HRP2+, 1HRP2- band	1	Any Pf band	434	0	1.45946e+06	5200	1	3.99208e+06	14524	1	48023.8	NA	98.8276	0
2645A-EPHI-2	Amhara	Tegede	monogenomic	1	1	0	1	1	36.75	13.33	1	1	1	0	0	0	21.7764	21.7764	21.9025	21.8394	0.0892178	1	1	14040.4	1	0	1	pfhrp2+	pfhrp3-	3	pfhrp2+/3-	12	Female	Rural	Yes	Yes	Yes	No	No	No	Yes	ACT	No	Pf	PfPLDH	3	1 HRP2+, 1HRP2- band	1	Any Pf band	1815	1	2.83235e+07	15220.3	1	4.27824e+07	23175	1	317999	NA	94279.3	NA
2687A-EPHI-2	Amhara	Tegede	polygenomic	2	2	0.49348	1	2	36.75	13.33	1	1	1	1	1	1	22.5345	22.5345	22.7166	22.6255	0.128806	1	1	5593.71	1	0	0	pfhrp2+	pfhrp3+	0	pfhrp2+/3+	9	Female	Rural	Yes	Yes	Yes	Yes	Yes	Yes	No	NA	No	Mixed of Pf and Pv	PfPLDH	3	1 HRP2+, 1HRP2- band	1	Any Pf band	NA	NA	NA	NA	NA	NA	NA	NA	NA	NA	NA	NA
2706A-EPHI-2	Amhara	Tegede	monogenomic	1	1	0	1	1	36.75	13.33	1	1	1	0	0	0	25.419	25.419	25.3668	25.3929	0.0368653	1	1	898.4	1	0	1	pfhrp2+	pfhrp3-	3	pfhrp2+/3-	16	Female	Rural	Yes	Yes	No	Yes	No	Yes	Yes	Other	No	Pf	Ng	3	1 HRP2+, 1HRP2- band	1	Any Pf band	531.3	0	1.99896e+06	761.3	1	546058	595	1	908.189	NA	NA	NA
2426-A-EPHI-1	Amhara	West_ Armachiho	monogenomic	1	1	0	1	1	36.45	13.39	0	0	0	0	0	0	26.1945	26.1945	26.9971	26.5958	0.567558	1	1	1781.09	1	1	1	pfhrp2-	pfhrp3-	1	pfhrp2-/3-	22	Male	Rural	Yes	Yes	Yes	Yes	Yes	Yes	No	NA	No	Pv	Ng	1	1 HRP2+, 1HRP2- band	0	Any Pf band	624	1	2.61172e+06	547	1	402363	627	0	957.571	0	4253.75	NA
1114DA-EPHI-1	Amhara	Metema	monogenomic	1	1	0	1	1	36.157	12.954	0	1	0	0	0	0	23.6692	23.6692	23.9002	23.7847	0.163321	1	1	7878.7	1	0	1	pfhrp2+	pfhrp3-	3	pfhrp2+/3-	15	Female	Urban	Yes	Yes	Yes	No	Yes	Yes	No	NA	No	Ng	PfPLDH	2	2 HRP2-, 1 PfLDH+ bands	1	Any Pf band	2695	1	NA	11716	1	1.59294e+07	24322	1	580287	NA	150635	NA
1139A-EPHI-2	Amhara	Metema	monogenomic	1	1	0	1	1	36.157	12.954	1	1	1	0	0	0	23.1566	23.1566	23.148	23.1523	0.00607319	1	1	12490.1	1	0	1	pfhrp2+	pfhrp3-	3	pfhrp2+/3-	18	Male	Urban	Yes	Yes	Yes	Yes	No	Yes	No	NA	Yes	Ng	PfPLDH	2	2 HRP2-, 1 PfLDH+ bands	1	Any Pf band	670.3	1	2.95571e+06	936.8	1	663013	40.5	0	71.4916	NA	166.236	NA
1140A-EPHI-2	Amhara	Metema	monogenomic	1	1	0	1	1	36.157	12.954	0	0	0	0	0	0	23.5372	23.5372	NA	23.5372	NA	1	1	4959.18	1	1	1	pfhrp2-	pfhrp3-	1	pfhrp2-/3-	19	Male	Rural	Yes	Yes	Yes	No	No	Yes	No	NA	No	Ng	PfPLDH	2	2 HRP2-, 1 PfLDH+ bands	1	Any Pf band	1827	1	2.96812e+07	5373	1	4.16268e+06	226	0	347.426	NA	18519.6	NA
1142A-EPHI-2	Amhara	Metema	monogenomic	1	1	0	1	1	36.157	12.954	1	1	1	0	0	0	22.4869	22.4869	22.4692	22.478	0.0125132	1	1	17149.6	1	0	1	pfhrp2+	pfhrp3-	3	pfhrp2+/3-	20	Male	Rural	Yes	Yes	Yes	Yes	No	Yes	No	NA	Yes	Ng	PfPLDH	2	2 HRP2-, 1 PfLDH+ bands	1	Any Pf band	NA	NA	NA	NA	NA	NA	NA	NA	NA	NA	345.178	NA
1313A-EPHI-2	Amhara	Metema	polygenomic	2	2	0	2	2	36.157	12.954	1	1	1	1	1	1	22.6558	22.6558	22.8885	22.7721	0.164553	1	1	9496.24	1	0	0	pfhrp2+	pfhrp3+	0	pfhrp2+/3+	20	Male	Rural	Yes	Yes	Yes	Yes	Yes	Yes	No	NA	No	Ng	PfPLDH	2	2 HRP2-, 1 PfLDH+ bands	1	Any Pf band	1045.3	1	6.77411e+06	7245.5	1	6.30885e+06	20275.5	1	134792	NA	NA	NA
1331DA-EPHI-1	Amhara	Metema	polygenomic	2	2	0	2	2	36.157	12.954	1	1	1	1	1	1	23.4633	23.4633	23.4134	23.4384	0.0352793	1	1	4793.55	1	0	0	pfhrp2+	pfhrp3+	0	pfhrp2+/3+	19	Female	Rural	Yes	Yes	Yes	No	Yes	Yes	No	NA	No	Ng	PfPLDH	2	2 HRP2-, 1 PfLDH+ bands	1	Any Pf band	988.3	1	6.06617e+06	254	0	200568	148	0	230.91	NA	NA	NA
1351A-EPHI-2	Amhara	Metema	monogenomic	1	1	0	1	1	36.157	12.954	1	1	1	1	1	1	26.0914	26.0914	26.4396	26.2655	0.246186	1	1	2243.56	1	0	0	pfhrp2+	pfhrp3+	0	pfhrp2+/3+	27	Male	Rural	Yes	Yes	Yes	No	Yes	No	No	NA	No	Ng	PfPLDH	2	2 HRP2-, 1 PfLDH+ bands	1	Any Pf band	816.3	1	4.21556e+06	6661	1	5.57227e+06	16848.5	1	69844.2	NA	NA	NA
1412A-EPHI-1	Amhara	Metema	monogenomic	1	1	0	1	1	36.157	12.954	0	0	0	0	0	0	24.5616	24.5616	24.6025	24.582	0.028935	1	1	1441.1	1	1	1	pfhrp2-	pfhrp3-	1	pfhrp2-/3-	23	Male	Urban	Yes	Yes	Yes	No	No	Yes	No	NA	No	Ng	PfPLDH	2	2 HRP2-, 1 PfLDH+ bands	1	Any Pf band	543	1	2.07086e+06	2404	1	1.66909e+06	265	0	405.946	NA	192.228	NA
1416A-EPHI-1	Amhara	Metema	monogenomic	1	1	0	1	1	36.157	12.954	0	0	0	0	0	0	21.2425	21.2425	21.2544	21.2484	0.00842532	1	1	14567.9	1	1	1	pfhrp2-	pfhrp3-	1	pfhrp2-/3-	5	Female	Urban	Yes	Yes	Yes	No	Yes	No	No	NA	No	Ng	PfPLDH	2	2 HRP2-, 1 PfLDH+ bands	1	Any Pf band	NA	NA	NA	NA	NA	NA	NA	NA	NA	NA	3263.19	NA
1419A-EPHI-1	Amhara	Metema	monogenomic	1	1	0	1	1	36.157	12.954	0	0	0	0	0	0	22.3081	22.3081	22.9952	22.6517	0.48585	1	1	4965.7	1	1	1	pfhrp2-	pfhrp3-	1	pfhrp2-/3-	8	Male	Urban	Yes	Yes	Yes	No	Yes	Yes	No	NA	No	Ng	PfPLDH	2	2 HRP2-, 1 PfLDH+ bands	1	Any Pf band	NA	NA	NA	NA	NA	NA	NA	NA	NA	NA	250885	NA
1424A-EPHI-2	Amhara	Metema	monogenomic	1	1	0	1	1	36.157	12.954	0	0	0	0	0	0	25.3184	25.3184	25.2213	25.2699	0.0686704	1	1	2247.36	1	1	1	pfhrp2-	pfhrp3-	1	pfhrp2-/3-	8	Female	Rural	Yes	Yes	Yes	Yes	Yes	Yes	No	NA	No	Ng	PfPLDH	2	2 HRP2-, 1 PfLDH+ bands	1	Any Pf band	NA	NA	NA	NA	NA	NA	NA	NA	NA	NA	42694.7	NA
1761A-EPHI-1	Amhara	Quara	monogenomic	1	1	0	1	1	35.746	12.5	0	0	0	1	1	1	26.6465	26.6465	26.8135	26.73	0.11803	1	1	492.78	1	1	0	pfhrp2-	pfhrp3+	2	pfhrp2-/3+	40	Female	Rural	Yes	Yes	Yes	Yes	Yes	Yes	Yes	Unknown	No	Ng	PfPLDH	2	2 HRP2-, 1 PfLDH+ bands	1	Any Pf band	432.3	0	1.45094e+06	195.5	0	158586	90.5	0	145.469	NA	908.189	NA
1785DA-EPHI-1	Amhara	Quara	monogenomic	1	1	0	1	1	35.746	12.5	0	0	0	0	0	0	25.7087	25.7087	25.7104	25.7095	0.00120034	1	1	116.85	1	1	1	pfhrp2-	pfhrp3-	1	pfhrp2-/3-	10	Male	Rural	Yes	Yes	Yes	Yes	Yes	Yes	No	NA	No	Ng	PfPLDH	2	2 HRP2-, 1 PfLDH+ bands	1	Any Pf band	427	0	1.42456e+06	5377.8	1	4.16747e+06	11333	1	29361.2	NA	43151	NA
1792A-EPHI-1	Amhara	Quara	monogenomic	1	1	0	1	1	35.746	12.5	0	0	0	0	1	0	22.8415	22.8415	22.8918	22.8667	0.0355949	1	1	7409.63	1	1	0	pfhrp2-	pfhrp3+	2	pfhrp2-/3+	26	Male	Rural	Yes	Yes	Yes	Yes	No	No	No	NA	No	Ng	PfPLDH	2	2 HRP2-, 1 PfLDH+ bands	1	Any Pf band	1295	1	1.05209e+07	1446.8	1	1.00427e+06	69	0	113.621	NA	NA	NA
1834A-EPHI-2	Amhara	Quara	polygenomic	2	2	0	2	2	35.746	12.5	0	0	0	0	0	0	21.6366	21.6366	21.6815	21.6591	0.0317389	1	1	7621.3	1	1	1	pfhrp2-	pfhrp3-	1	pfhrp2-/3-	26	Female	Rural	Yes	Yes	Yes	No	No	No	No	NA	No	Ng	PfPLDH	2	2 HRP2-, 1 PfLDH+ bands	1	Any Pf band	1914.3	1	NA	2508	1	1.74416e+06	77.5	0	126.206	NA	NA	NA
1836DA-EPHI-1	Amhara	Quara	monogenomic	1	1	0	1	1	35.746	12.5	0	0	0	0	0	0	21.8579	21.8579	21.8468	21.8524	0.00779278	1	1	8571.12	1	1	1	pfhrp2-	pfhrp3-	1	pfhrp2-/3-	7	Female	Rural	Yes	Yes	No	Yes	Yes	Yes	No	NA	Yes	Ng	PfPLDH	2	2 HRP2-, 1 PfLDH+ bands	1	Any Pf band	1802.3	1	2.70992e+07	2574.3	1	1.79236e+06	526.5	1	802.887	NA	34382.5	NA
1839A-EPHI-2	Amhara	Quara	monogenomic	1	1	0	1	1	35.746	12.5	0	0	0	0	0	0	22.0974	22.0974	21.8848	21.9911	0.1503	1	1	6432.92	1	1	1	pfhrp2-	pfhrp3-	1	pfhrp2-/3-	44	Male	Rural	Yes	Yes	No	Yes	Yes	Yes	No	ACT	Yes	Pv	PfPLDH	2	2 HRP2-, 1 PfLDH+ bands	1	Any Pf band	2119	1	NA	10473	1	1.21967e+07	451	1	687.465	NA	580287	NA
1851DA-EPHI-1	Amhara	Quara	polygenomic	2	2	0	2	2	35.746	12.5	0	0	0	0	0	0	24.5669	24.5669	24.6799	24.6234	0.079847	1	1	715.09	1	1	1	pfhrp2-	pfhrp3-	1	pfhrp2-/3-	9	Female	Rural	Yes	Yes	No	Yes	Yes	No	Yes	Other	No	Ng	PfPLDH	2	2 HRP2-, 1 PfLDH+ bands	1	Any Pf band	3555	1	NA	4807	1	3.61859e+06	126	0	198.174	NA	687.465	NA
1853DA-EPHI-1	Amhara	Quara	monogenomic	1	1	0	1	1	35.746	12.5	0	0	0	0	0	0	20.769	20.769	20.937	20.853	0.118762	1	1	30451	1	1	1	pfhrp2-	pfhrp3-	1	pfhrp2-/3-	20	Male	Urban	Yes	Yes	No	No	Yes	No	Yes	NA	No	Ng	PfPLDH	2	2 HRP2-, 1 PfLDH+ bands	1	Any Pf band	NA	NA	NA	NA	NA	NA	NA	NA	NA	NA	4042.97	NA
1860A-EPHI-2	Amhara	Quara	monogenomic	1	1	0	1	1	35.746	12.5	1	1	1	1	1	1	25.2049	25.2049	25.0188	25.1118	0.131582	1	1	1385.6	1	0	0	pfhrp2+	pfhrp3+	0	pfhrp2+/3+	19	Male	Rural	Yes	No	Yes	Yes	No	Yes	Yes	Panadol	No	Ng	PfPLDH	2	2 HRP2-, 1 PfLDH+ bands	1	Any Pf band	NA	NA	NA	NA	NA	NA	NA	NA	NA	NA	486.51	0
1861DA-EPHI-1	Amhara	Quara	monogenomic	1	1	0	1	1	35.746	12.5	0	0	0	0	0	0	24.8914	24.8914	24.9245	24.9079	0.0233824	1	1	4439.81	1	1	1	pfhrp2-	pfhrp3-	1	pfhrp2-/3-	19	Male	Rural	No	Yes	Yes	Yes	No	No	No	NA	No	Ng	PfPLDH	2	2 HRP2-, 1 PfLDH+ bands	1	Any Pf band	1031.3	1	6.59563e+06	3338.8	1	2.36972e+06	565	1	862.003	NA	NA	NA
1862A-EPHI-2	Amhara	Quara	monogenomic	1	1	0	1	1	35.746	12.5	1	1	1	1	1	1	25.5587	25.5587	25.6967	25.6277	0.0976148	1	1	891.4	1	0	0	pfhrp2+	pfhrp3+	0	pfhrp2+/3+	28	Male	Rural	Yes	Yes	Yes	No	No	No	Yes	Panadol	No	Ng	PfPLDH	2	2 HRP2-, 1 PfLDH+ bands	1	Any Pf band	NA	NA	NA	NA	NA	NA	NA	NA	NA	NA	49950.6	NA
1864DA-EPHI-1	Amhara	Quara	monogenomic	1	1	0	1	1	35.746	12.5	0	0	0	0	0	0	21.7614	21.7614	21.9062	21.8338	0.102386	1	1	13033.1	1	1	1	pfhrp2-	pfhrp3-	1	pfhrp2-/3-	15	Male	Rural	Yes	Yes	No	Yes	No	Yes	No	NA	No	Ng	PfPLDH	2	2 HRP2-, 1 PfLDH+ bands	1	Any Pf band	2752.5	1	NA	9339.3	1	9.67066e+06	213	0	327.958	NA	170087	NA
1909DA-EPHI-1	Amhara	Quara	monogenomic	1	1	0	1	1	35.746	12.5	1	1	1	1	1	1	21.905	21.905	22.0877	21.9963	0.129219	1	1	13725.3	1	0	0	pfhrp2+	pfhrp3+	0	pfhrp2+/3+	16	Male	Urban	Yes	Yes	Yes	Yes	Yes	Yes	Yes	ACT	No	Ng	PfPLDH	2	2 HRP2-, 1 PfLDH+ bands	1	Any Pf band	1297	1	1.05558e+07	7881	1	7.19545e+06	22627	1	258298	NA	36588.7	NA
1923DA-EPHI-1	Amhara	Quara	monogenomic	1	1	0	1	1	35.746	12.5	1	1	1	1	1	1	24.3557	24.3557	24.4391	24.3974	0.0589462	1	1	3206.57	1	0	0	pfhrp2+	pfhrp3+	0	pfhrp2+/3+	25	Male	Rural	Yes	Yes	Yes	Yes	Yes	Yes	No	NA	No	Ng	PfPLDH	2	2 HRP2-, 1 PfLDH+ bands	1	Any Pf band	682	1	3.04676e+06	807.3	1	576741	436	1	664.613	NA	140123	NA
1972A-EPHI-2	Amhara	Quara	monogenomic	1	1	0	1	1	35.746	12.5	0	0	0	0	0	0	24.6841	24.6841	24.8131	24.7486	0.0912328	1	1	2664.13	1	1	1	pfhrp2-	pfhrp3-	1	pfhrp2-/3-	36	Male	Urban	Yes	Yes	Yes	Yes	Yes	Yes	No	NA	No	Ng	PfPLDH	2	2 HRP2-, 1 PfLDH+ bands	1	Any Pf band	NA	NA	NA	NA	NA	NA	NA	NA	NA	NA	NA	NA
2032DA-EPHI-1	Amhara	West_ Armachiho	monogenomic	1	1	0	1	1	36.45	13.39	0	0	0	0	0	0	24.8239	24.8239	24.8704	24.8472	0.0328772	1	1	1793.22	1	1	1	pfhrp2-	pfhrp3-	1	pfhrp2-/3-	23	Male	Urban	Yes	Yes	Yes	Yes	Yes	Yes	No	NA	No	Ng	PfPLDH	2	2 HRP2-, 1 PfLDH+ bands	1	Any Pf band	662	1	2.89214e+06	1968	1	1.36097e+06	123	0	193.714	NA	NA	NA
2077A-EPHI-2	Amhara	West_ Armachiho	monogenomic	1	1	0	1	1	36.45	13.39	0	0	0	1	1	1	22.3533	22.3533	22.5449	22.4491	0.135465	1	1	18608.9	1	1	0	pfhrp2-	pfhrp3+	2	pfhrp2-/3+	11	Male	Rural	Yes	Yes	Yes	Yes	Yes	Yes	No	NA	No	Ng	PfPLDH	2	2 HRP2-, 1 PfLDH+ bands	1	Any Pf band	1931	1	NA	3467	1	2.47083e+06	271	0	414.965	NA	NA	NA
2091-DA-EPHI-1	Amhara	West_ Armachiho	monogenomic	1	1	0	1	1	36.45	13.39	0	0	0	0	0	0	19.9818	19.9818	19.8778	19.9298	0.0735567	1	1	70233.9	1	1	1	pfhrp2-	pfhrp3-	1	pfhrp2-/3-	14	Male	Rural	Yes	Yes	Yes	Yes	Yes	Yes	No	NA	No	Ng	PfPLDH	2	2 HRP2-, 1 PfLDH+ bands	1	Any Pf band	4780.3	1	NA	14909.3	1	3.80724e+07	220.5	0	339.187	0	369.163	0
2105-A-EPHI-1	Amhara	West_ Armachiho	monogenomic	1	1	0	1	1	36.45	13.39	0	0	0	0	0	0	22.9266	22.9266	23.3244	23.1255	0.281298	1	1	13093.7	1	1	1	pfhrp2-	pfhrp3-	1	pfhrp2-/3-	24	Female	Rural	Yes	Yes	Yes	Yes	Yes	Yes	No	NA	No	Ng	PfPLDH	2	2 HRP2-, 1 PfLDH+ bands	1	Any Pf band	878.3	1	4.83504e+06	2297.3	1	1.59273e+06	240.5	0	369.163	0	505925	NA
2116DA-EPHI-1	Amhara	West_ Armachiho	monogenomic	1	1	0	1	1	36.45	13.39	0	0	0	0	0	0	24.6042	24.6042	24.4071	24.5056	0.139396	1	1	3857.98	1	1	1	pfhrp2-	pfhrp3-	1	pfhrp2-/3-	27	Female	Rural	Yes	Yes	Yes	Yes	Yes	Yes	No	NA	No	Ng	PfPLDH	2	2 HRP2-, 1 PfLDH+ bands	1	Any Pf band	890	1	4.95783e+06	2778	1	1.9422e+06	142	0	221.976	NA	NA	NA
2171-DA-EPHI-1	Amhara	West_ Armachiho	monogenomic	1	1	0	1	1	36.45	13.39	0	0	0	0	0	0	24.6722	24.6722	24.7982	24.7352	0.0891328	1	1	1832.16	1	1	1	pfhrp2-	pfhrp3-	1	pfhrp2-/3-	13	Male	Rural	Yes	Yes	Yes	Yes	Yes	Yes	No	NA	No	Ng	PfPLDH	2	2 HRP2-, 1 PfLDH+ bands	1	Any Pf band	842	1	4.46603e+06	2391	1	1.65975e+06	59	0	98.8276	0	NA	NA
2174A-EPHI-1	Amhara	West_ Armachiho	monogenomic	1	1	0	1	1	36.45	13.39	0	0	0	0	0	0	21.7939	21.7939	21.6789	21.7364	0.0813198	1	1	28985.8	1	1	1	pfhrp2-	pfhrp3-	1	pfhrp2-/3-	35	Female	Rural	Yes	Yes	Yes	Yes	No	Yes	No	NA	No	Ng	PfPLDH	2	2 HRP2-, 1 PfLDH+ bands	1	Any Pf band	1838	1	3.11655e+07	5175	1	3.96775e+06	130	0	204.122	NA	338.438	0
2177A-EPHI-2	Amhara	West_ Armachiho	monogenomic	1	1	0	1	1	36.45	13.39	0	0	0	0	0	0	25.0034	25.0034	25.1973	25.1003	0.137086	1	1	1504.51	1	1	1	pfhrp2-	pfhrp3-	1	pfhrp2-/3-	4	Female	Rural	Yes	No	No	No	Yes	Yes	No	NA	No	Ng	PfPLDH	2	2 HRP2-, 1 PfLDH+ bands	1	Any Pf band	3202.5	1	NA	766.3	1	549395	481.5	1	734.012	NA	91527.3	NA
2213A-EPHI-1	Amhara	West_ Armachiho	monogenomic	1	1	0	1	1	36.45	13.39	0	0	0	0	0	0	23.2562	23.2562	23.6092	23.4327	0.249581	1	1	4742.78	1	1	1	pfhrp2-	pfhrp3-	1	pfhrp2-/3-	19	Male	Rural	Yes	Yes	Yes	Yes	Yes	Yes	No	NA	No	Ng	PfPLDH	2	2 HRP2-, 1 PfLDH+ bands	1	Any Pf band	897.8	1	5.04075e+06	2404	1	1.66909e+06	411.5	1	627.344	NA	660644	NA
2270A-EPHI-1	Amhara	West_ Armachiho	monogenomic	1	1	0	1	1	36.45	13.39	0	0	0	0	0	0	22.7621	22.7621	22.1544	22.4583	0.429642	1	1	8268.71	1	1	1	pfhrp2-	pfhrp3-	1	pfhrp2-/3-	18	Female	Urban	Yes	Yes	Yes	Yes	Yes	Yes	No	NA	Yes	Ng	PfPLDH	2	2 HRP2-, 1 PfLDH+ bands	1	Any Pf band	NA	NA	NA	NA	NA	NA	NA	NA	NA	NA	327.958	NA
2272A-EPHI-1	Amhara	West_ Armachiho	polygenomic	2	2	0	2	2	36.45	13.39	0	0	0	0	0	0	20.4602	20.4602	20.338	20.3991	0.0863559	1	1	50986	1	1	1	pfhrp2-	pfhrp3-	1	pfhrp2-/3-	18	Female	Urban	Yes	Yes	Yes	Yes	No	Yes	No	NA	Yes	Pv	PfPLDH	2	2 HRP2-, 1 PfLDH+ bands	1	Any Pf band	NA	NA	NA	NA	NA	NA	NA	NA	NA	NA	28960.9	NA
2274A-EPHI-1	Amhara	West_ Armachiho	polygenomic	3	3	0	3	3	36.45	13.39	0	0	0	0	0	0	21.6392	21.6392	22.1732	21.9062	0.377634	1	1	6637.96	1	1	1	pfhrp2-	pfhrp3-	1	pfhrp2-/3-	22	Male	Rural	Yes	Yes	Yes	Yes	Yes	Yes	No	NA	Yes	Ng	PfPLDH	2	2 HRP2-, 1 PfLDH+ bands	1	Any Pf band	1139.3	1	8.05375e+06	5221	1	4012577	308.5	0	471.426	NA	50477.5	NA
2276A-EPHI-1	Amhara	West_ Armachiho	polygenomic	2	2	0	2	2	36.45	13.39	0	0	0	0	0	0	22.3967	22.3967	22.4341	22.4154	0.0264075	1	1	17841.1	1	1	1	pfhrp2-	pfhrp3-	1	pfhrp2-/3-	30	Female	Urban	Yes	Yes	Yes	Yes	Yes	Yes	Yes	Chloroquine	No	Ng	PfPLDH	2	2 HRP2-, 1 PfLDH+ bands	1	Any Pf band	1297	1	1.05558e+07	2206	1	1.5279e+06	437	1	666.135	NA	NA	NA
2278A-EPHI-1	Amhara	West_ Armachiho	monogenomic	1	1	0	1	1	36.45	13.39	0	1	0	0	0	0	25.767	25.767	25.8164	25.7917	0.0349273	1	1	531.72	1	0	1	pfhrp2+	pfhrp3-	3	pfhrp2+/3-	3	Male	Urban	Yes	Yes	Yes	Yes	No	Yes	No	NA	No	Ng	PfPLDH	2	2 HRP2-, 1 PfLDH+ bands	1	Any Pf band	454	0	1.56201e+06	474	1	352914	116	0	183.312	NA	58977.5	NA
2279DA-EPHI-1	Amhara	West_ Armachiho	monogenomic	1	1	0	1	1	36.45	13.39	0	0	0	0	0	0	25.3138	25.3138	25.0645	25.1891	0.176257	1	1	1492.43	1	1	1	pfhrp2-	pfhrp3-	1	pfhrp2-/3-	13	Male	Urban	Yes	No	Yes	Yes	Yes	Yes	No	NA	Yes	Ng	PfPLDH	2	2 HRP2-, 1 PfLDH+ bands	1	Any Pf band	1503	1	1.47514e+07	2316	1	1.60607e+06	619	1	945.214	NA	31631.9	NA
2281A-EPHI-2	Amhara	West_ Armachiho	polygenomic	2	2	0	2	2	36.45	13.39	0	1	0	0	1	0	22.3729	22.3729	22.4802	22.4266	0.0758562	1	1	12344.7	1	0	0	pfhrp2+	pfhrp3+	0	pfhrp2+/3+	7	Male	Urban	Yes	Yes	Yes	Yes	Yes	Yes	No	NA	No	Ng	PfPLDH	2	2 HRP2-, 1 PfLDH+ bands	1	Any Pf band	1576	1	1.66511e+07	6711	1	5.63263e+06	87	0	140.281	NA	4651.15	NA
2282A-EPHI-1	Amhara	West_ Armachiho	polygenomic	2	2	0	2	2	36.45	13.39	0	0	0	0	0	0	24.4685	24.4685	24.5233	24.4959	0.0387508	1	1	2731.68	1	1	1	pfhrp2-	pfhrp3-	1	pfhrp2-/3-	12	Male	Rural	Yes	Yes	Yes	Yes	No	No	Yes	Panadol	No	Ng	PfPLDH	2	2 HRP2-, 1 PfLDH+ bands	1	Any Pf band	1629.8	1	1.82902e+07	1802	1	1.24616e+06	171.5	0	265.94	NA	NA	NA
2284A-EPHI-1	Amhara	West_ Armachiho	monogenomic	1	1	0	1	1	36.45	13.39	0	1	0	0	1	0	21.6216	21.6216	21.9198	21.7707	0.210888	1	1	8803.14	1	0	0	pfhrp2+	pfhrp3+	0	pfhrp2+/3+	19	Male	Rural	Yes	Yes	Yes	Yes	No	No	No	NA	No	Ng	PfPLDH	2	2 HRP2-, 1 PfLDH+ bands	1	Any Pf band	1113.3	1	7.68525e+06	1571.3	1	1.08853e+06	892	1	1371.25	NA	NA	NA
2285A-EPHI-1	Amhara	Tegede	monogenomic	1	1	0	1	1	36.75	13.33	0	0	0	0	0	0	20.6536	20.6536	20.7731	20.7133	0.0845189	1	1	15798.8	1	1	1	pfhrp2-	pfhrp3-	1	pfhrp2-/3-	30	Male	Rural	Yes	Yes	Yes	Yes	Yes	Yes	No	NA	No	Ng	PfPLDH	2	2 HRP2-, 1 PfLDH+ bands	1	Any Pf band	2460	1	NA	2376	1	1.64899e+06	84	0	135.835	NA	922.065	NA
2286A-EPHI-1	Amhara	West_ Armachiho	monogenomic	1	1	0	1	1	36.45	13.39	0	0	0	0	0	0	24.4665	24.4665	24.4473	24.4569	0.0135328	1	1	2623.1	1	1	1	pfhrp2-	pfhrp3-	1	pfhrp2-/3-	13	Male	Urban	Yes	Yes	Yes	No	No	Yes	Yes	ACT	No	Ng	PfPLDH	2	2 HRP2-, 1 PfLDH+ bands	1	Any Pf band	899	1	5.05359e+06	666	1	482351	333	0	508.402	NA	NA	NA
2287A-EPHI-1	Amhara	West_ Armachiho	polygenomic	2	2	0	2	2	36.45	13.39	0	0	0	0	0	0	23.1754	23.1754	23.3203	23.2478	0.102443	1	1	5860.5	1	1	1	pfhrp2-	pfhrp3-	1	pfhrp2-/3-	20	Male	Urban	Yes	Yes	Yes	No	Yes	Yes	Yes	ACT	No	Ng	PfPLDH	2	2 HRP2-, 1 PfLDH+ bands	1	Any Pf band	1846.5	1	3.25337e+07	3062.8	1	2.15642e+06	142	0	221.976	NA	3510.04	NA
2288A-EPHI-1	Amhara	West_ Armachiho	monogenomic	1	1	0	1	1	36.45	13.39	0	0	0	0	1	0	21.9043	21.9043	21.7527	21.8285	0.107191	1	1	19793.7	1	1	0	pfhrp2-	pfhrp3+	2	pfhrp2-/3+	19	Male	Rural	Yes	Yes	Yes	Yes	Yes	Yes	Yes	Other	No	Ng	PfPLDH	2	2 HRP2-, 1 PfLDH+ bands	1	Any Pf band	1108	1	7.61153e+06	6678	1	5.59274e+06	166	0	257.736	NA	123206	NA
2293-A-EPHI-1	Amhara	West_ Armachiho	monogenomic	1	1	0	1	1	36.45	13.39	0	0	0	0	0	0	22.5339	22.5339	22.8179	22.6759	0.200777	1	1	11259.8	1	1	1	pfhrp2-	pfhrp3-	1	pfhrp2-/3-	16	Male	Urban	Yes	Yes	Yes	Yes	Yes	Yes	No	NA	No	Ng	PfPLDH	2	2 HRP2-, 1 PfLDH+ bands	1	Any Pf band	1425.8	1	1.3019e+07	756.3	1	542721	299.5	0	457.861	0	664.613	NA
2294-A-EPHI-1	Amhara	West_ Armachiho	monogenomic	1	1	0	1	1	36.45	13.39	1	1	1	0	0	0	23.4607	23.4607	24.0124	23.7366	0.390123	1	1	9086.8	1	0	1	pfhrp2+	pfhrp3-	3	pfhrp2+/3-	19	Male	Urban	Yes	Yes	Yes	Yes	Yes	Yes	No	NA	No	Ng	PfPLDH	2	2 HRP2-, 1 PfLDH+ bands	1	Any Pf band	817.3	1	4.22514e+06	2841.3	1	1.98932e+06	196	0	302.529	0	584.837	0
2295-A-EPHI-1	Amhara	West_ Armachiho	monogenomic	1	1	0	1	1	36.45	13.39	0	0	0	0	0	0	23.039	23.039	23.3563	23.1976	0.224413	1	1	9688.54	1	1	1	pfhrp2-	pfhrp3-	1	pfhrp2-/3-	20	Male	Urban	Yes	Yes	Yes	Yes	Yes	Yes	Yes	ACT	Yes	Ng	PfPLDH	2	2 HRP2-, 1 PfLDH+ bands	1	Any Pf band	866.3	1	4.71106e+06	2370.3	1	1.6449e+06	209.5	0	322.72	0	666.135	NA
2296-DA-EPHI-1	Amhara	West_ Armachiho	monogenomic	1	1	0	1	1	36.45	13.39	0	0	0	0	0	0	21.4236	21.4236	22.441	21.9323	0.719426	1	1	24892.1	1	1	1	pfhrp2-	pfhrp3-	1	pfhrp2-/3-	3	Male	Urban	Yes	Yes	Yes	Yes	Yes	Yes	No	NA	No	Ng	PfPLDH	2	2 HRP2-, 1 PfLDH+ bands	1	Any Pf band	598	1	2.42979e+06	423	1	318123	534	0	814.389	0	63464.8	NA
2300-DA-EPHI-1	Amhara	West_ Armachiho	polygenomic	2	2	0	2	2	36.45	13.39	0	0	0	0	0	0	20.699	20.699	21.3992	21.0491	0.495094	1	1	36347.8	1	1	1	pfhrp2-	pfhrp3-	1	pfhrp2-/3-	16	Male	Rural	Yes	Yes	Yes	Yes	Yes	Yes	No	NA	No	Ng	PfPLDH	2	2 HRP2-, 1 PfLDH+ bands	1	Any Pf band	2942	1	NA	6583	1	5.47904e+06	196	0	302.529	0	NA	NA
2393-A-EPHI-1	Amhara	West_ Armachiho	monogenomic	1	1	0	1	1	36.45	13.39	0	0	0	0	0	0	24.9169	24.9169	25.2172	25.0671	0.212377	1	1	3896.18	1	1	1	pfhrp2-	pfhrp3-	1	pfhrp2-/3-	14	Male	Rural	Yes	Yes	Yes	Yes	No	Yes	No	NA	No	Pv	PfPLDH	2	2 HRP2-, 1 PfLDH+ bands	1	Any Pf band	NA	NA	NA	NA	NA	NA	NA	0	NA	0	153970	NA
2415-A-EPHI-1	Amhara	West_ Armachiho	polygenomic	2	2	0	2	2	36.45	13.39	0	1	0	0	0	0	23.5686	23.5686	23.8388	23.7037	0.191063	1	1	7433.63	1	0	1	pfhrp2+	pfhrp3-	3	pfhrp2+/3-	10	Female	Rural	Yes	Yes	Yes	Yes	Yes	Yes	No	NA	No	Ng	PfPLDH	2	2 HRP2-, 1 PfLDH+ bands	1	Any Pf band	1173	1	8.54878e+06	676	1	489048	146	0	227.932	0	17057.1	NA
2424-A-EPHI-1	Amhara	West_ Armachiho	monogenomic	1	1	0	1	1	36.45	13.39	0	0	0	0	0	0	20.7845	20.7845	21.5633	21.1739	0.550687	1	1	39798.2	1	1	1	pfhrp2-	pfhrp3-	1	pfhrp2-/3-	5	Female	Rural	Yes	Yes	Yes	Yes	Yes	Yes	No	NA	No	Ng	PfPLDH	2	2 HRP2-, 1 PfLDH+ bands	1	Any Pf band	2766.8	1	NA	7199.3	1	6.24806e+06	383.5	0	584.837	0	265.94	NA
2435A-EPHI-1	Amhara	West_ Armachiho	monogenomic	1	1	0	1	1	36.45	13.39	0	0	0	0	0	0	23.4942	23.4942	23.7924	23.6433	0.210857	1	1	3509.08	1	1	1	pfhrp2-	pfhrp3-	1	pfhrp2-/3-	17	Male	Rural	Yes	Yes	Yes	Yes	Yes	Yes	Yes	ACT	No	Ng	PfPLDH	2	2 HRP2-, 1 PfLDH+ bands	1	Any Pf band	NA	NA	NA	NA	NA	NA	NA	NA	NA	NA	3573.08	NA
2442-DA-EPHI-1	Amhara	West_ Armachiho	monogenomic	1	1	0	1	1	36.45	13.39	0	0	0	0	0	0	21.8449	21.8449	22.3875	22.1162	0.383668	1	1	18007.7	1	1	1	pfhrp2-	pfhrp3-	1	pfhrp2-/3-	11	Female	Rural	Yes	Yes	No	Yes	No	No	No	NA	No	Ng	PfPLDH	2	2 HRP2-, 1 PfLDH+ bands	1	Any Pf band	1296.3	1	1.05436e+07	2296.3	1	1.59202e+06	455.5	1	694.325	NA	32169.1	NA
2443-DA-EPHI-1	Amhara	West_ Armachiho	monogenomic	1	1	0	1	1	36.45	13.39	0	0	0	0	0	0	21.4729	21.4729	22.4434	21.9581	0.686226	1	1	26821.6	1	1	1	pfhrp2-	pfhrp3-	1	pfhrp2-/3-	5	Female	Urban	Yes	Yes	Yes	Yes	No	No	No	NA	No	Ng	PfPLDH	2	2 HRP2-, 1 PfLDH+ bands	1	Any Pf band	2083.3	1	NA	3997.8	1	2.9045e+06	139.5	0	218.255	0	188872	NA
2451-A-EPHI-1	Amhara	West_ Armachiho	monogenomic	1	1	0	1	1	36.45	13.39	0	0	0	0	0	0	23.2039	23.2039	23.9169	23.5604	0.504122	1	1	9720.19	1	1	1	pfhrp2-	pfhrp3-	1	pfhrp2-/3-	18	Male	Rural	Yes	Yes	No	Yes	No	No	No	NA	No	Ng	PfPLDH	2	2 HRP2-, 1 PfLDH+ bands	1	Any Pf band	869.3	1	4.74187e+06	1528.3	1	1.05937e+06	318.5	0	486.51	0	362599	NA
2452-A-EPHI-1	Amhara	West_ Armachiho	monogenomic	1	1	0	1	1	36.45	13.39	0	0	0	0	0	0	22.2835	22.2835	22.7576	22.5206	0.335264	1	1	21889.1	1	1	1	pfhrp2-	pfhrp3-	1	pfhrp2-/3-	19	Male	Rural	Yes	Yes	No	Yes	No	Yes	No	NA	No	Ng	PfPLDH	2	2 HRP2-, 1 PfLDH+ bands	1	Any Pf band	2011	1	NA	3234	1	2.28804e+06	166	0	257.736	0	NA	NA
2453-A-EPHI-1	Amhara	West_ Armachiho	monogenomic	1	1	0	1	1	36.45	13.39	0	0	0	0	0	0	20.1973	20.1973	20.8483	20.5228	0.460338	1	1	87699.6	1	1	1	pfhrp2-	pfhrp3-	1	pfhrp2-/3-	10	Female	Rural	Yes	Yes	No	Yes	No	No	No	Other	No	Ng	PfPLDH	2	2 HRP2-, 1 PfLDH+ bands	1	Any Pf band	3012	1	NA	1338	1	931024	373	0	568.92	0	1159.45	NA
2454-A-EPHI-1	Amhara	West_ Armachiho	monogenomic	1	1	0	1	1	36.45	13.39	0	0	0	0	0	0	24.7183	24.7183	24.5232	24.6208	0.137954	1	1	3700.8	1	1	1	pfhrp2-	pfhrp3-	1	pfhrp2-/3-	10	Male	Urban	Yes	Yes	Yes	No	Yes	Yes	No	NA	No	Ng	PfPLDH	2	2 HRP2-, 1 PfLDH+ bands	1	Any Pf band	853	1	4.57595e+06	889	1	631179	220	0	338.438	0	111237	NA
2456-A-EPHI-1	Amhara	West_ Armachiho	monogenomic	1	1	0	1	1	36.45	13.39	0	0	0	0	0	0	22.3514	22.3514	22.6387	22.4951	0.203173	1	1	17981	1	1	1	pfhrp2-	pfhrp3-	1	pfhrp2-/3-	5	Male	Rural	Yes	Yes	No	Yes	Yes	Yes	No	NA	No	Ng	PfPLDH	2	2 HRP2-, 1 PfLDH+ bands	1	Any Pf band	1283.3	1	1.03185e+07	1913.3	1	1.323e+06	30.5	0	56.7335	0	NA	NA
2457-A-EPHI-1	Amhara	West_ Armachiho	monogenomic	1	1	0	1	1	36.45	13.39	0	0	0	0	0	0	21.568	21.568	21.2718	21.4199	0.209427	1	1	25930.1	1	1	1	pfhrp2-	pfhrp3-	1	pfhrp2-/3-	17	Male	Rural	Yes	Yes	No	Yes	No	Yes	No	NA	No	Ng	PfPLDH	2	2 HRP2-, 1 PfLDH+ bands	1	Any Pf band	3474	1	NA	9537	1	1.0066e+07	105	0	166.978	0	175600	NA
2463-A-EPHI-1	Amhara	West_ Armachiho	monogenomic	1	1	0	1	1	36.45	13.39	0	0	0	0	0	0	19.8913	19.8913	19.2105	19.5509	0.481378	1	1	138447	1	1	1	pfhrp2-	pfhrp3-	1	pfhrp2-/3-	11	Male	Urban	Yes	Yes	No	Yes	Yes	Yes	No	ACT	Yes	Ng	PfPLDH	2	2 HRP2-, 1 PfLDH+ bands	1	Any Pf band	4524	1	NA	8398	1	7.99443e+06	206	1	317.483	1	NA	0
2464DA-EPHI-1	Amhara	West_ Armachiho	monogenomic	1	1	0	1	1	36.45	13.39	0	0	0	0	0	0	25.7309	25.7309	25.6897	25.7103	0.0291413	1	1	1017.06	1	1	1	pfhrp2-	pfhrp3-	1	pfhrp2-/3-	10	Male	Rural	Yes	Yes	No	Yes	Yes	Yes	No	NA	No	Ng	PfPLDH	2	2 HRP2-, 1 PfLDH+ bands	1	Any Pf band	362.3	0	1.12586e+06	567.3	1	416055	185.5	0	286.839	NA	NA	NA
2493A-EPHI-1	Amhara	West_ Armachiho	monogenomic	1	1	0	1	1	36.45	13.39	0	1	0	0	0	0	22.1509	22.1509	22.3209	22.2359	0.120162	1	1	9541.53	1	0	1	pfhrp2+	pfhrp3-	3	pfhrp2+/3-	26	Female	Rural	Yes	Yes	Yes	Yes	Yes	Yes	No	NA	No	Ng	PfPLDH	2	2 HRP2-, 1 PfLDH+ bands	1	Any Pf band	1123	1	7.82139e+06	2562	1	1.78339e+06	132	0	207.096	NA	119629	NA
2561DA-EPHI-1	Amhara	Tegede	monogenomic	1	1	0	1	1	36.75	13.33	0	0	0	0	0	0	26.3549	26.3549	26.356	26.3554	0.00075662	1	1	1678.69	1	1	1	pfhrp2-	pfhrp3-	1	pfhrp2-/3-	14	Male	Rural	Yes	Yes	Yes	Yes	Yes	Yes	No	NA	No	Ng	PfPLDH	2	2 HRP2-, 1 PfLDH+ bands	1	Any Pf band	450	0	1.54117e+06	604.8	1	441292	241	0	369.913	NA	NA	NA
2563A-EPHI-1	Amhara	Tegede	monogenomic	1	1	0	1	1	36.75	13.33	1	1	1	0	*	0	28.1318	28.1318	28.6884	28.4101	0.393561	1	1	377.26	1	0	0	pfhrp2+	pfhrp3+	0	pfhrp2+/3+	19	Male	NA	Yes	No	Yes	No	Missing	Missing	No	NA	Yes	Ng	PfPLDH	2	2 HRP2-, 1 PfLDH+ bands	1	Any Pf band	292	0	848319	325	0	250484	130	0	204.122	NA	NA	NA
2596A-EPHI-1	Amhara	Tegede	monogenomic	1	1	0	1	1	36.75	13.33	1	1	1	0	0	0	22.5727	22.5727	22.4477	22.5102	0.0884086	1	1	5863.8	1	0	1	pfhrp2+	pfhrp3-	3	pfhrp2+/3-	17	Male	Rural	Yes	Yes	Yes	Yes	Yes	Yes	Yes	ACT	Yes	Ng	PfPLDH	2	2 HRP2-, 1 PfLDH+ bands	1	Any Pf band	1413	1	1.27529e+07	7962	1	7.3157e+06	17666	1	80433.9	NA	NA	NA
2601A-EPHI-2	Amhara	Tegede	monogenomic	1	1	0	1	1	36.75	13.33	1	1	1	0	0	0	22.5541	22.5541	22.6869	22.6205	0.0939167	1	1	11969.5	1	0	1	pfhrp2+	pfhrp3-	3	pfhrp2+/3-	13	Male	Rural	Yes	Yes	Yes	Yes	Yes	Yes	Yes	ACT	Yes	Pv	PfPLDH	2	2 HRP2-, 1 PfLDH+ bands	1	Any Pf band	1609	1	1.76264e+07	6112	1	4.939e+06	8043	1	17057.1	NA	232680	NA
2623A-EPHI-2	Amhara	Tegede	monogenomic	1	1	0	1	1	36.75	13.33	1	1	1	0	0	0	20.1316	20.1316	19.9795	20.0556	0.107489	1	1	19061.9	1	0	1	pfhrp2+	pfhrp3-	3	pfhrp2+/3-	2	Female	Rural	Yes	No	No	Yes	Yes	Yes	No	NA	No	Ng	PfPLDH	2	2 HRP2-, 1 PfLDH+ bands	1	Any Pf band	2302	1	NA	4035	1	2.93586e+06	266	0	407.449	NA	NA	NA
2644A-EPHI-2	Amhara	Tegede	monogenomic	1	1	0	1	1	36.75	13.33	1	1	1	0	0	0	23.961	23.961	23.8169	23.8889	0.101898	1	1	1983	1	0	1	pfhrp2+	pfhrp3-	3	pfhrp2+/3-	13	Male	Rural	Yes	Yes	Yes	No	No	No	No	NA	No	Ng	PfPLDH	2	2 HRP2-, 1 PfLDH+ bands	1	Any Pf band	NA	NA	NA	NA	NA	NA	NA	NA	NA	NA	425743	NA
2648A-EPHI-2	Amhara	Tegede	monogenomic	1	1	0	1	1	36.75	13.33	0	0	0	0	0	0	26.3856	26.3856	26.7312	26.5584	0.244414	1	1	NA	NA	NA	NA	NA	NA	NA	pfhrp2+/3+	9	Female	Rural	Yes	Yes	No	Yes	No	No	No	ACT	No	Ng	PfPLDH	2	2 HRP2-, 1 PfLDH+ bands	1	Any Pf band	2729	1	NA	1821	1	1.25924e+06	192	0	296.55	NA	NA	NA
2651DA-EPHI-1	Amhara	Tegede	monogenomic	1	1	0	1	1	36.75	13.33	0	0	0	1	1	1	NA	NA	NA	NA	NA	NA	1	40.67	1	98	98	Insufficient DNA (<=100p/uL)	Insufficient DNA (<=100p/uL)	NA	pfhrp2+/3+	20	Male	Rural	Yes	Yes	Yes	Yes	No	No	No	ACT	No	Ng	PfPLDH	2	2 HRP2-, 1 PfLDH+ bands	1	Any Pf band	389.3	0	1.24534e+06	611.3	1	445660	560.5	1	855.084	NA	347.426	NA
2656A-EPHI-2	Amhara	Tegede	monogenomic	1	1	0	1	1	36.75	13.33	0	0	0	0	0	0	23.2306	23.2306	23.1527	23.1916	0.0551213	1	1	9687.26	1	1	1	pfhrp2-	pfhrp3-	1	pfhrp2-/3-	8	Female	Rural	Yes	Yes	Yes	Yes	No	No	No	ACT	No	Ng	PfPLDH	2	2 HRP2-, 1 PfLDH+ bands	1	Any Pf band	1044	1	6.75741e+06	1980.8	1	1.36988e+06	169	0	262.211	NA	35181.4	NA
2692A-EPHI-2	Amhara	Tegede	monogenomic	1	1	0	1	1	36.75	13.33	1	1	1	1	1	1	24.3733	24.3733	24.4892	24.4312	0.0820036	1	1	2656.01	1	0	0	pfhrp2+	pfhrp3+	0	pfhrp2+/3+	10	Male	Rural	Yes	Yes	Yes	Yes	Yes	No	No	NA	No	Ng	PfPLDH	2	2 HRP2-, 1 PfLDH+ bands	1	Any Pf band	622	1	2.59744e+06	900.8	1	639038	217	0	333.946	NA	53206.5	NA
2722A-EPHI-2	Amhara	Tegede	monogenomic	1	1	0	1	1	36.75	13.33	0	0	0	0	0	0	23.8964	23.8964	23.9271	23.9118	0.0217383	1	1	3617.47	1	1	1	pfhrp2-	pfhrp3-	1	pfhrp2-/3-	35	Male	Rural	Yes	Yes	Yes	No	Yes	Yes	No	NA	No	Ng	PfPLDH	2	2 HRP2-, 1 PfLDH+ bands	1	Any Pf band	756	1	3.66217e+06	1565.8	1	1.0848e+06	226	0	347.426	NA	NA	NA
2864DA-EPHI-1	Amhara	Tegede	monogenomic	1	1	0	1	1	36.75	13.33	0	0	0	1	1	1	25.1995	25.1995	25.4036	25.3016	0.144311	1	1	1242.03	1	1	0	pfhrp2-	pfhrp3+	2	pfhrp2-/3+	16	Male	Rural	Yes	Yes	Yes	Yes	Yes	Yes	No	NA	No	Ng	PfPLDH	2	2 HRP2-, 1 PfLDH+ bands	1	Any Pf band	2772	1	NA	2145	1	1.48484e+06	126	0	198.174	NA	221269	NA
2867A-EPHI-2	Amhara	Tegede	monogenomic	1	1	0	1	1	36.75	13.33	0	0	0	0	0	0	19.7834	19.7834	19.7666	19.775	0.0118874	1	1	53629.8	1	1	1	pfhrp2-	pfhrp3-	1	pfhrp2-/3-	7	Male	Rural	Yes	Yes	No	No	Yes	No	No	NA	No	Ng	PfPLDH	2	2 HRP2-, 1 PfLDH+ bands	1	Any Pf band	3073.3	1	NA	7360.3	1	6.46197e+06	88	0	141.763	NA	NA	NA
2875A-EPHI-2	Amhara	Tegede	monogenomic	1	1	0	1	1	36.75	13.33	0	1	0	1	0	0	20.1473	20.1473	20.1425	20.1449	0.00340951	1	1	33037.8	1	0	0	pfhrp2+	pfhrp3+	0	pfhrp2+/3+	12	Female	Rural	Yes	Yes	Yes	Yes	Missing	Yes	No	NA	No	Ng	PfPLDH	2	2 HRP2-, 1 PfLDH+ bands	1	Any Pf band	NA	NA	NA	NA	NA	NA	NA	NA	NA	NA	191221	NA
2935A-EPHI-2	Amhara	Tegede	monogenomic	1	1	0	1	1	36.75	13.33	1	1	1	0	0	0	27.8498	27.8498	27.5199	27.6849	0.233284	1	1	338.58	1	0	1	pfhrp2+	pfhrp3-	3	pfhrp2+/3-	57	Male	Rural	Yes	Yes	Yes	No	No	Yes	Yes	Chloroquine	No	Ng	PfPLDH	2	2 HRP2-, 1 PfLDH+ bands	1	Any Pf band	NA	NA	NA	NA	NA	NA	NA	NA	NA	NA	NA	NA
2945A-EPHI-2	Amhara	Tegede	monogenomic	1	1	0	1	1	36.75	13.33	1	0	0	0	0	0	24.6516	24.6516	24.6143	24.6329	0.0263644	1	1	3649.31	1	0	1	pfhrp2+	pfhrp3-	3	pfhrp2+/3-	30	Male	Rural	Yes	Yes	Yes	Yes	No	Yes	No	NA	No	Ng	PfPLDH	2	2 HRP2-, 1 PfLDH+ bands	1	Any Pf band	257.3	0	728520	331.3	0	254871	122	0	192.228	NA	219996	NA
2947A-EPHI-2	Amhara	Tegede	monogenomic	1	1	0	1	1	36.75	13.33	0	0	0	0	0	0	28.7515	28.7515	28.4657	28.6086	0.202092	1	1	304.58	1	1	1	pfhrp2-	pfhrp3-	1	pfhrp2-/3-	4	Male	Rural	Yes	No	No	No	Yes	Yes	No	NA	No	Ng	PfPLDH	2	2 HRP2-, 1 PfLDH+ bands	1	Any Pf band	NA	NA	NA	NA	NA	NA	NA	NA	NA	NA	NA	NA
2953A-EPHI-2	Amhara	Tegede	monogenomic	1	1	0	1	1	36.75	13.33	0	0	0	0	0	0	21.2316	21.2316	21.2327	21.2322	0.000762015	1	1	3357.34	1	1	1	pfhrp2-	pfhrp3-	1	pfhrp2-/3-	24	Male	Rural	Yes	Yes	No	Yes	No	Yes	Yes	Chloroquine	No	Ng	PfPLDH	2	2 HRP2-, 1 PfLDH+ bands	1	Any Pf band	1968	1	NA	11780	1	1.61592e+07	164	0	254.753	NA	3921.4	NA
2954A-EPHI-2	Amhara	Tegede	monogenomic	1	1	0	1	1	36.75	13.33	0	1	0	0	0	0	25.8124	25.8124	25.6687	25.7406	0.10162	1	1	1070.2	1	0	1	pfhrp2+	pfhrp3-	3	pfhrp2+/3-	21	Female	Rural	Yes	Yes	Yes	Yes	Yes	Yes	No	NA	No	Ng	PfPLDH	2	2 HRP2-, 1 PfLDH+ bands	1	Any Pf band	1819	1	2.87511e+07	1357	1	943792	604	1	922.065	NA	3396.69	NA
2960A-EPHI-2	Amhara	Tegede	monogenomic	1	1	0	1	1	36.75	13.33	0	0	0	0	0	0	23.4717	23.4717	23.793	23.6323	0.227215	1	1	2603.82	1	1	1	pfhrp2-	pfhrp3-	1	pfhrp2-/3-	18	Male	Rural	Yes	Yes	Yes	Yes	No	Yes	No	NA	Yes	Ng	PfPLDH	2	2 HRP2-, 1 PfLDH+ bands	1	Any Pf band	758.5	1	3.68417e+06	1252.3	1	873544	241	0	369.913	NA	114637	NA
2961A-EPHI-2	Amhara	Tegede	monogenomic	1	1	0	1	1	36.75	13.33	0	0	0	0	0	0	27.4955	27.4955	27.6247	27.5601	0.0913555	1	1	641.95	1	1	1	pfhrp2-	pfhrp3-	1	pfhrp2-/3-	18	Male	Rural	Yes	Yes	No	Yes	Yes	Yes	No	NA	No	Ng	PfPLDH	2	2 HRP2-, 1 PfLDH+ bands	1	Any Pf band	561.3	1	2.18643e+06	400.5	1	302695	104.5	0	166.236	NA	239447	NA
2962A-EPHI-2	Amhara	Tegede	monogenomic	1	1	0	1	1	36.75	13.33	1	1	1	0	1	0	24.0046	24.0046	23.9596	23.9821	0.0317929	1	1	6343.96	1	0	0	pfhrp2+	pfhrp3+	0	pfhrp2+/3+	18	Male	Rural	Yes	Yes	No	Yes	No	Yes	No	NA	No	Ng	PfPLDH	2	2 HRP2-, 1 PfLDH+ bands	1	Any Pf band	1335	1	1.12369e+07	2204.8	1	1.52705e+06	1563	1	2457.92	NA	NA	NA
1365A-EPHI-1	Amhara	Metema	monogenomic	1	1	0	1	1	36.157	12.954	0	0	0	0	1	0	NA	NA	NA	NA	NA	NA	0	0	0	98	98	Insufficient DNA (<=100p/uL)	Insufficient DNA (<=100p/uL)	NA	pfhrp2+/3+	30	Female	Rural	Yes	Yes	Yes	No	No	Yes	No	NA	No	Ng	PfPLDH	2	2 HRP2-, 1 PfLDH+ bands	1	Any Pf band	746.3	1	3.57755e+06	232.5	0	185245	168.5	0	261.465	NA	NA	NA
1063A-EPHI-2	Amhara	Metema	polygenomic	2	2	0	2	2	36.157	12.954	1	1	1	1	1	1	19.7825	19.7825	19.9533	19.8679	0.120746	1	1	40298.6	1	0	0	pfhrp2+	pfhrp3+	0	pfhrp2+/3+	20	Male	Rural	Yes	No	No	No	Yes	Yes	No	NA	No	Pf	Both PfHRP2 and PFPLDH	0	2 HRP2+ bands	1	Any Pf band	7470	1	NA	27103	1	NA	27953	1	NA	NA	NA	NA
1064A-EPHI-2	Amhara	Metema	monogenomic	1	1	0	1	1	36.157	12.954	1	1	1	0	0	0	27.8156	27.8156	27.8675	27.8415	0.0367116	1	1	1123.96	1	0	1	pfhrp2+	pfhrp3-	3	pfhrp2+/3-	25	Male	Rural	Yes	Yes	Yes	Yes	Yes	Yes	No	NA	No	Pf	Both PfHRP2 and PFPLDH	0	2 HRP2+ bands	1	Any Pf band	NA	NA	NA	NA	NA	NA	NA	NA	NA	NA	198.174	NA
1065A-EPHI-2	Amhara	Metema	monogenomic	1	1	0	1	1	36.157	12.954	1	1	1	1	1	1	25.485	25.485	25.3195	25.4022	0.117035	1	1	3033.81	1	0	0	pfhrp2+	pfhrp3+	0	pfhrp2+/3+	28	Male	Urban	Yes	Yes	Yes	Yes	Yes	Yes	Yes	Other	Yes	Pf	Both PfHRP2 and PFPLDH	0	2 HRP2+ bands	1	Any Pf band	1309	1	1.07672e+07	7455.8	1	6.59162e+06	21235	1	170087	NA	NA	NA
1066A-EPHI-2	Amhara	Metema	monogenomic	1	1	0	1	1	36.157	12.954	1	1	1	1	0	0	19.1974	19.1974	19.2778	19.2376	0.0569016	1	1	64909.4	1	0	0	pfhrp2+	pfhrp3+	0	pfhrp2+/3+	30	Male	Rural	Yes	Yes	Yes	Yes	Yes	Yes	No	NA	No	Pf	Both PfHRP2 and PFPLDH	0	2 HRP2+ bands	1	Any Pf band	6094.3	1	NA	19116.3	1	NA	23404.5	1	350893	NA	369.913	NA
1067A-EPHI-2	Amhara	Metema	monogenomic	1	1	0	1	1	36.157	12.954	1	1	1	0	0	0	26.1903	26.1903	26.3437	26.267	0.108458	1	1	1379.27	1	0	1	pfhrp2+	pfhrp3-	3	pfhrp2+/3-	53	Female	Rural	Yes	Yes	Yes	No	No	Yes	Yes	Other	No	Pf	PfHRP2	0	2 HRP2+ bands	1	Any Pf band	NA	NA	NA	NA	NA	NA	NA	NA	NA	NA	734.012	NA
1068A-EPHI-2	Amhara	Metema	monogenomic	1	1	0	1	1	36.157	12.954	1	1	1	1	1	1	19.4542	19.4542	19.3519	19.403	0.0723442	1	1	58459.9	1	0	0	pfhrp2+	pfhrp3+	0	pfhrp2+/3+	25	Male	Urban	Yes	Yes	Yes	Yes	Yes	Yes	No	NA	No	Pf	Both PfHRP2 and PFPLDH	0	2 HRP2+ bands	1	Any Pf band	5945	1	NA	17435	1	2.15022e+08	24415	1	619798	NA	NA	NA
1071A-EPHI-2	Amhara	Metema	monogenomic	1	1	0	1	1	36.157	12.954	1	1	1	0	0	0	25.8331	25.8331	25.8754	25.8542	0.0299506	1	1	2740.74	1	0	1	pfhrp2+	pfhrp3-	3	pfhrp2+/3-	24	Male	Rural	Yes	Yes	Yes	Yes	Yes	Yes	No	NA	No	Pf	Both PfHRP2 and PFPLDH	0	2 HRP2+ bands	1	Any Pf band	282	0	812657	7022	1	6.01897e+06	14864	1	50644	NA	NA	NA
1072A-EPHI-2	Amhara	Metema	monogenomic	1	1	0	1	1	36.157	12.954	1	1	1	1	1	1	23.7966	23.7966	23.8212	23.8089	0.0174468	1	1	5399.24	1	0	0	pfhrp2+	pfhrp3+	0	pfhrp2+/3+	28	Male	Rural	Yes	Yes	Yes	Yes	Yes	No	Yes	ACT	Yes	Mixed of Pf and Pv	Both PfHRP2 and PFPLDH	0	2 HRP2+ bands	1	Any Pf band	1715	1	2.15969e+07	12296	1	1.81889e+07	24023	1	480377	NA	73798.3	NA
1073A-EPHI-2	Amhara	Metema	monogenomic	1	1	0	1	1	36.157	12.954	1	1	1	0	0	0	25.25	25.25	25.3617	25.3059	0.0789839	1	1	2953.79	1	0	1	pfhrp2+	pfhrp3-	3	pfhrp2+/3-	20	Male	NA	Yes	Yes	Yes	Yes	Yes	No	No	NA	No	Pf	PfHRP2	0	2 HRP2+ bands	1	Any Pf band	284	0	819715	4713	1	3.53199e+06	6069	1	11615.3	NA	166.978	0
1074A-EPHI-2	Amhara	Metema	monogenomic	1	1	0	1	1	36.157	12.954	1	1	1	0	0	0	26.7408	26.7408	26.6026	26.6717	0.0977213	1	1	3835.69	1	0	1	pfhrp2+	pfhrp3-	3	pfhrp2+/3-	25	Female	Urban	Yes	Yes	Yes	Yes	Yes	Yes	No	NA	No	Pf	Both PfHRP2 and PFPLDH	0	2 HRP2+ bands	1	Any Pf band	1815.3	1	2.83548e+07	7094.3	1	6.11159e+06	15258.5	1	53893	NA	80433.9	NA
1077A-EPHI-2	Amhara	Metema	monogenomic	1	1	0	1	1	36.157	12.954	1	1	1	1	1	1	23.6463	23.6463	23.8266	23.7365	0.127433	1	1	5754.3	1	0	0	pfhrp2+	pfhrp3+	0	pfhrp2+/3+	20	Male	Urban	Yes	Yes	Yes	No	Yes	Yes	No	NA	No	Pf	Both PfHRP2 and PFPLDH	0	2 HRP2+ bands	1	Any Pf band	719	1	3.34585e+06	1295	1	902162	554	1	845.095	NA	154386	NA
1078A-EPHI-2	Amhara	Metema	polygenomic	2	2	0	2	2	36.157	12.954	1	1	1	1	1	1	25.9823	25.9823	26.138	26.0601	0.11016	1	1	2349.63	1	0	0	pfhrp2+	pfhrp3+	0	pfhrp2+/3+	21	Male	Urban	Yes	Yes	Yes	No	Yes	Yes	No	NA	No	Pf	Both PfHRP2 and PFPLDH	0	2 HRP2+ bands	1	Any Pf band	NA	NA	NA	NA	NA	NA	NA	NA	NA	NA	NA	NA
1081A-EPHI-2	Amhara	Metema	monogenomic	1	1	0	1	1	36.157	12.954	1	1	1	1	1	1	26.8787	26.8787	26.8562	26.8674	0.0159416	1	1	1412.82	1	0	0	pfhrp2+	pfhrp3+	0	pfhrp2+/3+	25	Male	Urban	Yes	Yes	Yes	No	No	Yes	No	NA	Yes	Pf	Both PfHRP2 and PFPLDH	0	2 HRP2+ bands	1	Any Pf band	304	0	892347	6547	1	5.43639e+06	21097	1	164140	NA	286912	NA
1082A-EPHI-2	Amhara	Metema	polygenomic	2	2	0.06315	2	2	36.157	12.954	0	1	0	1	1	1	24.8309	24.8309	25.1181	24.9745	0.20308	1	1	2737.31	1	0	0	pfhrp2+	pfhrp3+	0	pfhrp2+/3+	28	Male	Urban	Yes	Yes	Yes	No	No	No	No	NA	No	Pf	Both PfHRP2 and PFPLDH	0	2 HRP2+ bands	1	Any Pf band	4863.5	1	NA	13428.8	1	2.4146e+07	22915	1	286912	NA	296.55	NA
1085A-EPHI-2	Amhara	Metema	monogenomic	1	1	0	1	1	36.157	12.954	1	1	1	1	1	1	23.2338	23.2338	23.4033	23.3186	0.119859	1	1	5918.93	1	0	0	pfhrp2+	pfhrp3+	0	pfhrp2+/3+	20	Female	Urban	Yes	No	Yes	No	Yes	Yes	No	NA	No	Pf	Both PfHRP2 and PFPLDH	0	2 HRP2+ bands	1	Any Pf band	999.3	1	6.19896e+06	7219.5	1	6.27458e+06	20395.5	1	138532	NA	1104.12	NA
1086A-EPHI-2	Amhara	Metema	polygenomic	2	2	0	2	2	36.157	12.954	1	1	1	0	0	0	21.2621	21.2621	21.1755	21.2188	0.0612485	1	1	20672.8	1	0	1	pfhrp2+	pfhrp3-	3	pfhrp2+/3-	28	Female	Urban	Yes	No	Yes	No	Yes	Yes	No	NA	No	Pf	Both PfHRP2 and PFPLDH	0	2 HRP2+ bands	1	Any Pf band	6733	1	NA	19823.8	1	NA	22420	1	240682	NA	343591	NA
1087A-EPHI-2	Amhara	Metema	monogenomic	1	1	0	1	1	36.157	12.954	1	1	1	1	1	1	26.5296	26.5296	26.5066	26.5181	0.0162707	1	1	920.48	1	0	0	pfhrp2+	pfhrp3+	0	pfhrp2+/3+	21	Male	Urban	Yes	Yes	Yes	Yes	Yes	Yes	No	ACT	No	Pf	Both PfHRP2 and PFPLDH	0	2 HRP2+ bands	1	Any Pf band	75	0	269083	1788	1	1.23654e+06	2038	1	3263.19	NA	1908.2	NA
1088A-EPHI-2	Amhara	Metema	monogenomic	1	1	0	1	1	36.157	12.954	1	1	1	0	0	0	25.3745	25.3745	25.5587	25.4666	0.130228	1	1	4287.06	1	0	1	pfhrp2+	pfhrp3-	3	pfhrp2+/3-	28	Male	Urban	Yes	Yes	Yes	No	No	No	No	NA	No	Pf	Both PfHRP2 and PFPLDH	0	2 HRP2+ bands	1	Any Pf band	1074.5	1	7.15625e+06	5032.8	1	3.83086e+06	9185	1	20784.5	NA	113506	NA
1089A-EPHI-2	Amhara	Metema	monogenomic	1	1	0	1	1	36.157	12.954	1	1	1	1	1	1	23.0617	23.0617	22.8649	22.9633	0.139214	1	1	6703.89	1	0	0	pfhrp2+	pfhrp3+	0	pfhrp2+/3+	35	Male	Urban	Yes	No	No	No	Yes	Yes	No	NA	No	Pf	Both PfHRP2 and PFPLDH	0	2 HRP2+ bands	1	Any Pf band	1081	1	7.24316e+06	5677	1	4.47232e+06	7745	1	16160.7	NA	65713.5	NA
1091A-EPHI-2	Amhara	Metema	monogenomic	1	1	0	1	1	36.157	12.954	1	1	1	1	1	1	21.8593	21.8593	21.8835	21.8714	0.0170799	1	1	14581	1	0	0	pfhrp2+	pfhrp3+	0	pfhrp2+/3+	29	Male	Urban	Yes	Yes	Yes	No	Yes	Yes	Yes	ACT	No	Pf	Both PfHRP2 and PFPLDH	0	2 HRP2+ bands	1	Any Pf band	3468.3	1	NA	10449.5	1	1.21372e+07	22159	1	221269	NA	NA	NA
1092A-EPHI-2	Amhara	Metema	monogenomic	1	1	0	1	1	36.157	12.954	1	1	1	1	1	1	24.8742	24.8742	25.0421	24.9581	0.118708	1	1	2443.24	1	0	0	pfhrp2+	pfhrp3+	0	pfhrp2+/3+	28	Male	Urban	Yes	Yes	No	Yes	Yes	No	No	NA	No	Pf	PfHRP2	0	2 HRP2+ bands	1	Any Pf band	720.5	1	3.35833e+06	5886.8	1	4.69378e+06	12354	1	34382.5	NA	480377	NA
1096A-EPHI-2	Amhara	Metema	monogenomic	1	1	0	1	1	36.157	12.954	1	1	1	0	0	0	21.4155	21.4155	21.4756	21.4456	0.0424813	1	1	50136.3	1	0	1	pfhrp2+	pfhrp3-	3	pfhrp2+/3-	37	Male	Urban	Yes	Yes	Yes	No	No	Yes	No	NA	No	Pf	Both PfHRP2 and PFPLDH	0	2 HRP2+ bands	1	Any Pf band	NA	NA	NA	NA	NA	NA	NA	NA	NA	NA	NA	NA
1097A-EPHI-2	Amhara	Metema	polygenomic	2	2	0	2	2	36.157	12.954	1	1	1	1	1	1	22.4901	22.4901	22.4135	22.4518	0.0541557	1	1	24064.1	1	0	0	pfhrp2+	pfhrp3+	0	pfhrp2+/3+	18	Male	Rural	Yes	Yes	Yes	No	No	Yes	No	NA	Yes	Pf	Both PfHRP2 and PFPLDH	0	2 HRP2+ bands	1	Any Pf band	4758.3	1	NA	10101.5	1	1.1295e+07	21733.5	1	194865	NA	4057.31	NA
1099A-EPHI-2	Amhara	Metema	polygenomic	2	2	0	2	2	36.157	12.954	1	1	1	1	1	1	21.748	21.748	21.7415	21.7447	0.00458288	1	1	9212.3	1	0	0	pfhrp2+	pfhrp3+	0	pfhrp2+/3+	25	Male	Rural	Yes	Yes	Yes	No	No	Yes	Yes	Chloroquine	Yes	Pf	Both PfHRP2 and PFPLDH	0	2 HRP2+ bands	1	Any Pf band	2165	1	NA	9932	1	1.09093e+07	20852	1	154386	NA	180751	NA
1102A-EPHI-2	Amhara	Metema	monogenomic	1	1	0	1	1	36.157	12.954	1	1	1	0	0	0	22.2252	22.2252	22.1985	22.2119	0.0188899	1	1	46145	1	0	1	pfhrp2+	pfhrp3-	3	pfhrp2+/3-	27	Male	Urban	Yes	Yes	No	No	Yes	Yes	No	NA	No	Pf	Both PfHRP2 and PFPLDH	0	2 HRP2+ bands	1	Any Pf band	NA	NA	NA	NA	NA	NA	NA	NA	NA	NA	NA	NA
1103A-EPHI-2	Amhara	Metema	monogenomic	1	1	0	1	1	36.157	12.954	1	1	1	0	1	0	29.0376	29.0376	29.1806	29.1091	0.101097	1	1	231.89	1	0	0	pfhrp2+	pfhrp3+	0	pfhrp2+/3+	43	Male	Urban	Yes	No	Yes	No	Yes	Yes	No	NA	No	Pf	PfHRP2	0	2 HRP2+ bands	1	Any Pf band	NA	NA	NA	NA	NA	NA	NA	NA	NA	NA	NA	NA
1107A-EPHI-2	Amhara	Metema	monogenomic	1	1	0	1	1	36.157	12.954	1	1	1	1	1	1	22.1603	22.1603	22.3387	22.2495	0.126175	1	1	22853.8	1	0	0	pfhrp2+	pfhrp3+	0	pfhrp2+/3+	25	Male	Urban	Yes	Yes	Yes	Yes	Yes	Yes	No	NA	No	Pf	PfHRP2	0	2 HRP2+ bands	1	Any Pf band	NA	NA	NA	NA	NA	NA	NA	NA	NA	NA	347.426	NA
1109A-EPHI-2	Amhara	Metema	monogenomic	1	1	0	1	1	36.157	12.954	1	1	1	1	1	1	23.6772	23.6772	23.8913	23.7842	0.151429	1	1	8927.83	1	0	0	pfhrp2+	pfhrp3+	0	pfhrp2+/3+	19	Male	Urban	Yes	Yes	No	No	No	Yes	No	NA	No	Pf	PfHRP2	0	2 HRP2+ bands	1	Any Pf band	1498	1	1.46317e+07	13400	1	2.39603e+07	23095	1	307813	NA	845.095	NA
1116A-EPHI-2	Amhara	Metema	polygenomic	2	2	0	2	2	36.157	12.954	1	1	1	0	0	0	22.5503	22.5503	22.4145	22.4824	0.0960206	1	1	9457.36	1	0	1	pfhrp2+	pfhrp3-	3	pfhrp2+/3-	5	Male	Urban	Yes	Yes	Yes	No	Yes	Yes	No	NA	No	Pf	Both PfHRP2 and PFPLDH	0	2 HRP2+ bands	1	Any Pf band	NA	NA	NA	NA	NA	NA	NA	NA	NA	NA	NA	NA
1118A-EPHI-2	Amhara	Metema	polygenomic	2	2	0	2	2	36.157	12.954	1	1	1	1	1	1	24.5224	24.5224	24.4625	24.4925	0.0423316	1	1	5918.38	1	0	0	pfhrp2+	pfhrp3+	0	pfhrp2+/3+	26	Male	Urban	Yes	Yes	Yes	Yes	No	No	No	NA	No	Pf	Both PfHRP2 and PFPLDH	0	2 HRP2+ bands	1	Any Pf band	3.8	0	158843	2990.3	1	2.10134e+06	6081.5	1	11646.4	NA	6105.23	NA
1120A-EPHI-2	Amhara	Metema	monogenomic	1	1	0	1	1	36.157	12.954	1	1	1	1	1	1	22.7445	22.7445	22.708	22.7262	0.0258573	1	1	10040.7	1	0	0	pfhrp2+	pfhrp3+	0	pfhrp2+/3+	20	Female	Rural	Yes	Yes	No	No	No	Yes	No	NA	No	Mixed of Pf and Pv	PfHRP2	0	2 HRP2+ bands	1	Any Pf band	817	1	4.22226e+06	8979	1	8.99123e+06	20684	1	148228	NA	NA	NA
1121A-EPHI-2	Amhara	Metema	monogenomic	1	1	0	1	1	36.157	12.954	1	1	1	1	1	1	24.2944	24.2944	24.4637	24.379	0.11974	1	1	2582.09	1	0	0	pfhrp2+	pfhrp3+	0	pfhrp2+/3+	19	Male	Rural	Yes	Yes	Yes	No	Yes	No	No	NA	Yes	Pf	PfHRP2	0	2 HRP2+ bands	1	Any Pf band	NA	NA	NA	NA	NA	NA	NA	NA	NA	NA	174.401	NA
1122A-EPHI-2	Amhara	Metema	monogenomic	1	1	0	1	1	36.157	12.954	1	1	1	0	0	0	21.1934	21.1934	21.1433	21.1684	0.0354114	1	1	26433	1	0	1	pfhrp2+	pfhrp3-	3	pfhrp2+/3-	19	Male	Rural	Yes	Yes	Yes	Yes	Yes	Yes	Yes	Panadol	Yes	Pf	PfHRP2	0	2 HRP2+ bands	1	Any Pf band	2376	1	NA	11217.8	1	14279731	20411.5	1	139043	NA	175.144	NA
1124A-EPHI-2	Amhara	Metema	monogenomic	1	1	0	1	1	36.157	12.954	1	1	1	0	0	0	24.6332	24.6332	24.6724	24.6528	0.0277023	1	1	8131.46	1	0	1	pfhrp2+	pfhrp3-	3	pfhrp2+/3-	18	Male	Rural	Yes	Yes	Yes	Yes	No	Yes	No	NA	Yes	Pf	Both PfHRP2 and PFPLDH	0	2 HRP2+ bands	1	Any Pf band	863	1	4.67731e+06	5774.8	1	4.57474e+06	16484	1	65713.5	NA	3642.47	NA
1125A-EPHI-2	Amhara	Metema	polygenomic	2	2	0	2	2	36.157	12.954	1	1	1	1	1	1	27.249	27.249	27.1005	27.1747	0.104985	1	1	1820.69	1	0	0	pfhrp2+	pfhrp3+	0	pfhrp2+/3+	9	Male	Rural	Yes	Yes	Yes	No	No	Yes	No	NA	No	Mixed of Pf and Pv	PfHRP2	0	2 HRP2+ bands	1	Any Pf band	263.3	0	748446	2244.5	1	1.55518e+06	2905	1	4816.82	NA	10140.1	NA
1127A-EPHI-2	Amhara	Metema	monogenomic	1	1	0	1	1	36.157	12.954	1	1	1	1	1	1	25.1348	25.1348	25.13	25.1324	0.00343379	1	1	2278.32	1	0	0	pfhrp2+	pfhrp3+	0	pfhrp2+/3+	30	Male	Rural	Yes	Yes	Yes	Yes	No	Yes	No	NA	Yes	Pf	Both PfHRP2 and PFPLDH	0	2 HRP2+ bands	1	Any Pf band	NA	NA	NA	NA	NA	NA	NA	NA	NA	NA	322.72	0
1128A-EPHI-2	Amhara	Metema	monogenomic	1	1	0	1	1	36.157	12.954	1	1	1	1	1	1	23.1204	23.1204	23.2855	23.2029	0.116738	1	1	3522.23	1	0	0	pfhrp2+	pfhrp3+	0	pfhrp2+/3+	20	Male	Rural	Yes	Yes	Yes	No	No	Yes	No	NA	Yes	Pf	Both PfHRP2 and PFPLDH	0	2 HRP2+ bands	1	Any Pf band	NA	NA	NA	NA	NA	NA	NA	NA	NA	NA	60392.3	NA
1129A-EPHI-2	Amhara	Metema	polygenomic	3	3	0.33314	2	3	36.157	12.954	1	1	1	1	1	1	26.0148	26.0148	26.0677	26.0413	0.0373967	1	1	2395.09	1	0	0	pfhrp2+	pfhrp3+	0	pfhrp2+/3+	22	Male	Rural	Yes	Yes	Yes	No	No	No	No	NA	Yes	Pf	PfHRP2	0	2 HRP2+ bands	1	Any Pf band	NA	NA	NA	NA	NA	NA	NA	NA	NA	NA	134792	NA
1130A-EPHI-2	Amhara	Metema	polygenomic	2	2	0	2	2	36.157	12.954	1	1	1	1	1	1	24.227	24.227	24.4426	24.3348	0.152435	1	1	2539.82	1	0	0	pfhrp2+	pfhrp3+	0	pfhrp2+/3+	20	Male	Rural	Yes	Yes	No	No	No	Yes	No	NA	No	Pf	PfHRP2	0	2 HRP2+ bands	1	Any Pf band	458.3	0	1.58462e+06	6169	1	5.00235e+06	18147.5	1	87713.4	NA	NA	NA
1133A-EPHI-2	Amhara	Metema	monogenomic	1	1	0	1	1	36.157	12.954	1	1	1	1	1	1	22.1962	22.1962	22.1884	22.1923	0.00553236	1	1	12333.8	1	0	0	pfhrp2+	pfhrp3+	0	pfhrp2+/3+	21	Male	Rural	Yes	Yes	Yes	No	No	Yes	No	NA	No	Mixed of Pf and Pv	PfHRP2	0	2 HRP2+ bands	1	Any Pf band	999.3	1	6.19896e+06	11750.5	1	1.60527e+07	23804.5	1	425743	NA	221.976	NA
1134A-EPHI-2	Amhara	Metema	monogenomic	1	1	0	1	1	36.157	12.954	1	1	1	1	1	1	23.7952	23.7952	23.7684	23.7818	0.0189209	1	1	9267.21	1	0	0	pfhrp2+	pfhrp3+	0	pfhrp2+/3+	17	Male	NA	Yes	Yes	Yes	No	No	No	Yes	Panadol	Yes	Pf	PfHRP2	0	2 HRP2+ bands	1	Any Pf band	390.8	0	1.25219e+06	4158	1	3.0405e+06	5457.5	1	10140.1	NA	11646.4	NA
1136A-EPHI-2	Amhara	Metema	monogenomic	1	1	0	1	1	36.157	12.954	1	1	1	1	1	1	22.2991	22.2991	22.4382	22.3686	0.098331	1	1	14980.5	1	0	0	pfhrp2+	pfhrp3+	0	pfhrp2+/3+	27	Male	Rural	Yes	Yes	Yes	No	No	Yes	No	NA	Yes	Pf	Both PfHRP2 and PFPLDH	0	2 HRP2+ bands	1	Any Pf band	699	1	3.18206e+06	7865	1	7.1719e+06	16360	1	64380	NA	350893	NA
1138A-EPHI-2	Amhara	Metema	monogenomic	1	1	0	1	1	36.157	12.954	1	1	1	1	1	1	22.4876	22.4876	22.5319	22.5098	0.0313411	1	1	7802.08	1	0	0	pfhrp2+	pfhrp3+	0	pfhrp2+/3+	16	Male	Rural	Yes	Yes	Yes	No	No	Yes	No	NA	Yes	Pf	Both PfHRP2 and PFPLDH	0	2 HRP2+ bands	1	Any Pf band	1899	1	8.38192e+07	13451	1	2.42907e+07	23194	1	320508	NA	NA	NA
1141A-EPHI-2	Amhara	Metema	monogenomic	1	1	0	1	1	36.157	12.954	1	1	1	0	0	0	21.183	21.183	21.1774	21.1802	0.00394899	1	1	29798.2	1	0	1	pfhrp2+	pfhrp3-	3	pfhrp2+/3-	20	Male	Rural	Yes	Yes	Yes	Yes	No	No	Yes	ACT	Yes	Pf	Both PfHRP2 and PFPLDH	0	2 HRP2+ bands	1	Any Pf band	NA	NA	NA	NA	NA	NA	NA	NA	NA	NA	NA	NA
1143A-EPHI-2	Amhara	Metema	monogenomic	1	1	0	1	1	36.157	12.954	1	1	1	1	1	1	28.7308	28.7308	29.6063	29.1685	0.61908	1	1	664.98	1	0	0	pfhrp2+	pfhrp3+	0	pfhrp2+/3+	17	Male	Rural	Yes	Yes	Yes	No	No	Yes	No	NA	Yes	Pf	PfHRP2	0	2 HRP2+ bands	1	Any Pf band	NA	NA	NA	NA	NA	NA	NA	NA	NA	NA	273035	NA
1144A-EPHI-2	Amhara	Metema	monogenomic	1	1	0	1	1	36.157	12.954	1	1	1	1	1	1	20.5497	20.5497	20.6542	20.602	0.0738885	1	1	25310.6	1	0	0	pfhrp2+	pfhrp3+	0	pfhrp2+/3+	20	Male	Rural	Yes	Yes	Yes	Yes	No	Yes	No	NA	Yes	Pf	Both PfHRP2 and PFPLDH	0	2 HRP2+ bands	1	Any Pf band	1458.3	1	1.37199e+07	9019.3	1	9.06474e+06	20737.5	1	150145	NA	NA	NA
1145A-EPHI-2	Amhara	Metema	monogenomic	1	1	0	1	1	36.157	12.954	1	1	1	0	0	0	22.5171	22.5171	22.6186	22.5679	0.0717913	1	1	11786.8	1	0	1	pfhrp2+	pfhrp3-	3	pfhrp2+/3-	18	Female	Rural	Yes	Yes	Yes	No	Yes	Yes	No	NA	No	Pf	Both PfHRP2 and PFPLDH	0	2 HRP2+ bands	1	Any Pf band	1360	1	1.17045e+07	13673	1	2.58152e+07	22317	1	232680	NA	NA	NA
1290A-EPHI-2	Amhara	Metema	monogenomic	1	1	0	1	1	36.157	12.954	1	1	1	1	1	1	21.6574	21.6574	21.6573	21.6574	2.97e-05	1	1	14644.9	1	0	0	pfhrp2+	pfhrp3+	0	pfhrp2+/3+	21	Male	Rural	Yes	Yes	Yes	Yes	Yes	Yes	No	NA	No	Pf	Both PfHRP2 and PFPLDH	0	2 HRP2+ bands	1	Any Pf band	2711	1	NA	15886	1	5.72942e+07	22540	1	250628	NA	802.887	NA
1294A-EPHI-2	Amhara	Metema	monogenomic	1	1	0	1	1	36.157	12.954	1	1	1	1	1	1	22.3532	22.3532	22.4935	22.4233	0.0992117	1	1	11123.6	1	0	0	pfhrp2+	pfhrp3+	0	pfhrp2+/3+	23	Male	Rural	Yes	Yes	Yes	Yes	No	Yes	No	NA	Yes	Pf	PfHRP2	0	2 HRP2+ bands	1	Any Pf band	NA	NA	NA	NA	NA	NA	NA	NA	NA	NA	58133.2	NA
1312A-EPHI-2	Amhara	Metema	polygenomic	3	3	0.31305	2	3	36.157	12.954	1	1	1	1	1	1	22.5135	22.5135	22.4393	22.4764	0.0525062	1	1	8287.28	1	0	0	pfhrp2+	pfhrp3+	0	pfhrp2+/3+	19	Male	Urban	Yes	Yes	Yes	Yes	No	Yes	No	NA	No	Pf	PfHRP2	0	2 HRP2+ bands	1	Any Pf band	673.3	1	2.9789e+06	8050.3	1	7.4488e+06	18378	1	91527.3	NA	159640	NA
1315A-EPHI-2	Amhara	Metema	monogenomic	1	1	0	1	1	36.157	12.954	1	1	1	1	1	1	21.3738	21.3738	21.5156	21.4447	0.100264	1	1	11967.4	1	0	0	pfhrp2+	pfhrp3+	0	pfhrp2+/3+	35	Male	Rural	Yes	Yes	Yes	No	Yes	No	No	NA	No	Pf	Both PfHRP2 and PFPLDH	0	2 HRP2+ bands	1	Any Pf band	NA	NA	NA	NA	NA	NA	NA	NA	NA	NA	257.736	NA
1320A-EPHI-2	Amhara	Metema	monogenomic	1	1	0	1	1	36.157	12.954	1	1	1	1	1	1	21.4261	21.4261	21.1347	21.2804	0.206079	1	1	19005.1	1	0	0	pfhrp2+	pfhrp3+	0	pfhrp2+/3+	25	Female	Urban	Yes	Yes	Yes	No	No	Yes	No	NA	No	Pf	PfHRP2	0	2 HRP2+ bands	1	Any Pf band	2318.3	1	NA	12294.5	1	1.81825e+07	22404.5	1	239447	NA	317999	NA
1321A-EPHI-2	Amhara	Metema	monogenomic	1	1	0	1	1	36.157	12.954	1	1	1	1	1	1	21.4128	21.4128	21.6387	21.5257	0.159733	1	1	16074.6	1	0	0	pfhrp2+	pfhrp3+	0	pfhrp2+/3+	40	Male	Rural	Yes	Yes	Yes	No	No	No	No	NA	No	Pf	Both PfHRP2 and PFPLDH	0	2 HRP2+ bands	1	Any Pf band	2249	1	NA	12695	1	2.00123e+07	23357	1	343591	NA	NA	NA
1327A-EPHI-2	Amhara	Metema	polygenomic	2	2	0	2	2	36.157	12.954	1	1	1	1	1	1	21.3442	21.3442	21.2819	21.313	0.0441079	1	1	15514.6	1	0	0	pfhrp2+	pfhrp3+	0	pfhrp2+/3+	28	Male	Rural	Yes	Yes	Yes	Yes	No	Yes	No	NA	No	Pf	Both PfHRP2 and PFPLDH	0	2 HRP2+ bands	1	Any Pf band	NA	NA	NA	NA	NA	NA	NA	NA	NA	NA	14115.9	NA
1329A-EPHI-2	Amhara	Metema	polygenomic	2	2	0	2	2	36.157	12.954	1	1	1	1	1	1	21.3502	21.3502	21.1392	21.2447	0.149176	1	1	14668.7	1	0	0	pfhrp2+	pfhrp3+	0	pfhrp2+/3+	3	Male	Rural	Yes	Yes	Yes	No	Yes	No	No	NA	No	Pf	Both PfHRP2 and PFPLDH	0	2 HRP2+ bands	1	Any Pf band	NA	NA	NA	NA	NA	NA	NA	NA	NA	NA	NA	NA
1330A-EPHI-2	Amhara	Metema	polygenomic	2	2	0	2	2	36.157	12.954	1	1	1	1	1	1	27.4505	27.4505	NA	27.4505	NA	1	1	30043.3	1	0	0	pfhrp2+	pfhrp3+	0	pfhrp2+/3+	19	Female	Urban	Yes	Yes	Yes	No	No	Yes	No	NA	No	Pf	Both PfHRP2 and PFPLDH	0	2 HRP2+ bands	1	Any Pf band	6368.3	1	NA	15259.5	1	4.34486e+07	21463.5	1	180751	NA	NA	NA
1332A-EPHI-2	Amhara	Metema	polygenomic	4	4	0	4	4	36.157	12.954	1	1	1	1	1	1	22.4344	22.4344	22.3169	22.3757	0.083119	1	1	5834.82	1	0	0	pfhrp2+	pfhrp3+	0	pfhrp2+/3+	19	Male	Urban	Yes	Yes	Yes	No	No	Yes	No	NA	No	Pf	Both PfHRP2 and PFPLDH	0	2 HRP2+ bands	1	Any Pf band	1638.3	1	1.85742e+07	13349.5	1	2.36398e+07	12503.5	1	35181.4	NA	NA	NA
1333A-EPHI-2	Amhara	Metema	monogenomic	1	1	0	1	1	36.157	12.954	1	1	1	0	0	0	24.6134	24.6134	23.6497	24.1316	0.68146	1	1	4350.92	1	0	1	pfhrp2+	pfhrp3-	3	pfhrp2+/3-	25	Female	Rural	Yes	Yes	Yes	No	No	Yes	No	NA	No	Pf	Both PfHRP2 and PFPLDH	0	2 HRP2+ bands	1	Any Pf band	NA	NA	NA	NA	NA	NA	NA	NA	NA	NA	957.571	0
1334A-EPHI-2	Amhara	Metema	monogenomic	1	1	0	1	1	36.157	12.954	1	1	1	1	1	1	28.6189	28.6189	28.6663	28.6426	0.0334869	1	1	271.07	1	0	0	pfhrp2+	pfhrp3+	0	pfhrp2+/3+	19	Female	Rural	Yes	Yes	Yes	No	No	No	No	NA	Yes	Pf	PfHRP2	0	2 HRP2+ bands	1	Any Pf band	226.3	0	630712	5458	1	4.24796e+06	17426	1	77113.8	NA	198.174	NA
1336A-EPHI-2	Amhara	Metema	polygenomic	3	3	0	3	3	36.157	12.954	1	1	1	1	1	1	26.1791	26.1791	26.0225	26.1008	0.11075	1	1	1102.36	1	0	0	pfhrp2+	pfhrp3+	0	pfhrp2+/3+	26	Female	Rural	Yes	Yes	Yes	No	No	Yes	No	NA	No	Pf	PfHRP2	0	2 HRP2+ bands	1	Any Pf band	424.3	0	1.41124e+06	788	1	563871	967.5	1	1490.67	NA	69844.2	NA
1337A-EPHI-2	Amhara	Metema	monogenomic	1	1	0	1	1	36.157	12.954	1	1	1	1	1	1	28.5802	28.5802	28.7647	28.6724	0.130503	1	1	341.98	1	0	0	pfhrp2+	pfhrp3+	0	pfhrp2+/3+	25	Male	Rural	Yes	Yes	Yes	No	No	Yes	No	NA	No	Pf	PfHRP2	0	2 HRP2+ bands	1	Any Pf band	212.3	0	589318	718.8	1	517675	721.5	1	1104.12	NA	139043	NA
1338A-EPHI-2	Amhara	Metema	monogenomic	1	1	0	1	1	36.157	12.954	1	1	1	0	0	0	24.546	24.546	24.7036	24.6248	0.111424	1	1	2369	1	0	1	pfhrp2+	pfhrp3-	3	pfhrp2+/3-	28	Male	Rural	Yes	Yes	Yes	Yes	Yes	Yes	No	NA	No	Pf	Both PfHRP2 and PFPLDH	0	2 HRP2+ bands	1	Any Pf band	4593.3	1	NA	9146.3	1	9.3004e+06	3578.5	1	6105.23	NA	NA	NA
1339A-EPHI-2	Amhara	Metema	polygenomic	2	2	0	2	2	36.157	12.954	1	1	1	1	1	1	27.9299	27.9299	27.7388	27.8343	0.135087	1	1	222.23	1	0	0	pfhrp2+	pfhrp3+	0	pfhrp2+/3+	27	Male	Rural	Yes	Yes	Yes	Yes	Yes	Yes	No	NA	No	Pf	Both PfHRP2 and PFPLDH	0	2 HRP2+ bands	1	Any Pf band	253.3	0	715417	1520.5	1	1.05409e+06	2489	1	4057.31	NA	NA	NA
1341A-EPHI-2	Amhara	Metema	polygenomic	2	2	0	2	2	36.157	12.954	1	1	1	1	1	1	23.7156	23.7156	23.652	23.6838	0.0450115	1	1	3679.75	1	0	0	pfhrp2+	pfhrp3+	0	pfhrp2+/3+	26	Male	Rural	Yes	Yes	Yes	Yes	No	Yes	No	NA	No	Pf	Both PfHRP2 and PFPLDH	0	2 HRP2+ bands	1	Any Pf band	NA	NA	NA	NA	NA	NA	NA	NA	NA	NA	77113.8	NA
1346A-EPHI-2	Amhara	Metema	monogenomic	1	1	0	1	1	36.157	12.954	0	1	0	0	0	0	24.8636	24.8636	24.8923	24.878	0.0202399	1	1	3275.66	1	0	1	pfhrp2+	pfhrp3-	3	pfhrp2+/3-	29	Male	Rural	Yes	Yes	Yes	No	No	Yes	No	NA	No	Pf	Both PfHRP2 and PFPLDH	0	2 HRP2+ bands	1	Any Pf band	526.3	0	1.96871e+06	1905.3	1	1.31746e+06	256.5	0	393.177	NA	NA	NA
1352A-EPHI-2	Amhara	Metema	monogenomic	1	1	0	1	1	36.157	12.954	1	1	1	1	1	1	27.7964	27.7964	27.7532	27.7748	0.0304873	1	1	360.65	1	0	0	pfhrp2+	pfhrp3+	0	pfhrp2+/3+	23	Male	Rural	Yes	Yes	Yes	Yes	Yes	No	Yes	NA	No	Pf	Both PfHRP2 and PFPLDH	0	2 HRP2+ bands	1	Any Pf band	178.8	0	497094	6046.3	1	4.86663e+06	13565.5	1	41410.4	NA	NA	NA
1354A-EPHI-2	Amhara	Metema	monogenomic	1	1	0	1	1	36.157	12.954	1	1	1	0	1	0	24.9898	24.9898	25.3824	25.1861	0.277599	1	1	3835.32	1	0	0	pfhrp2+	pfhrp3+	0	pfhrp2+/3+	23	Male	Rural	Yes	Yes	Yes	No	Yes	Yes	No	NA	No	Pf	Both PfHRP2 and PFPLDH	0	2 HRP2+ bands	1	Any Pf band	784.3	1	3.91596e+06	8513.5	1	8.1837e+06	19478.5	1	113506	NA	246.554	NA
1355A-EPHI-2	Amhara	Metema	monogenomic	1	1	0	1	1	36.157	12.954	1	1	1	1	1	1	24.9061	24.9061	24.6976	24.8018	0.147413	1	1	3586.77	1	0	0	pfhrp2+	pfhrp3+	0	pfhrp2+/3+	27	Male	Rural	Yes	Yes	Yes	No	Yes	No	No	NA	No	Pf	Both PfHRP2 and PFPLDH	0	2 HRP2+ bands	1	Any Pf band	716.3	1	3.32345e+06	7709	1	6.94578e+06	19526.5	1	114637	NA	NA	NA
1356A-EPHI-2	Amhara	Metema	monogenomic	1	1	0	1	1	36.157	12.954	1	1	1	0	0	0	24.8569	24.8569	29.232	27.0445	3.09364	1	1	1716.36	1	0	1	pfhrp2+	pfhrp3-	3	pfhrp2+/3-	28	Female	Rural	No	Yes	Yes	Yes	Yes	Yes	No	NA	No	Pf	Both PfHRP2 and PFPLDH	0	2 HRP2+ bands	1	Any Pf band	NA	NA	NA	NA	NA	NA	NA	NA	NA	NA	137550	NA
1359A-EPHI-2	Amhara	Metema	monogenomic	1	1	0	1	1	36.157	12.954	1	1	1	0	0	0	24.6523	24.6523	24.6697	24.661	0.0123325	1	1	1681.4	1	0	1	pfhrp2+	pfhrp3-	3	pfhrp2+/3-	31	Male	Rural	Yes	Yes	Yes	No	No	Yes	No	NA	No	Pf	Both PfHRP2 and PFPLDH	0	2 HRP2+ bands	1	Any Pf band	NA	NA	NA	NA	NA	NA	NA	NA	NA	NA	694.325	NA
1390A-EPHI-2	Amhara	Metema	monogenomic	1	1	0	1	1	36.157	12.954	1	1	1	0	0	0	25.212	25.212	25.1996	25.2058	0.00880835	1	1	1148.02	1	0	1	pfhrp2+	pfhrp3-	3	pfhrp2+/3-	18	Male	Urban	Yes	Yes	Yes	No	No	Yes	No	NA	No	Pf	PfHRP2	0	2 HRP2+ bands	1	Any Pf band	233.8	0	653593	6166.3	1	4.99934e+06	16004.5	1	60741.4	NA	NA	NA
1391A-EPHI-2	Amhara	Metema	monogenomic	1	1	0	1	1	36.157	12.954	1	1	1	0	0	0	18.8979	18.8979	18.843	18.8704	0.0388007	1	1	62527.4	1	0	1	pfhrp2+	pfhrp3-	3	pfhrp2+/3-	12	Male	Urban	Yes	Yes	Yes	No	No	Yes	No	NA	No	Pf	PfHRP2	0	2 HRP2+ bands	1	Any Pf band	4055.3	1	NA	13845	1	2.71024e+07	20987	1	159640	NA	275.641	NA
1394A-EPHI-2	Amhara	Metema	monogenomic	1	1	0	1	1	36.157	12.954	0	0	0	0	0	0	22.2686	22.2686	22.1801	22.2244	0.0625675	1	1	23525	1	1	1	pfhrp2-	pfhrp3-	1	pfhrp2-/3-	25	Male	Urban	Yes	Yes	Yes	No	No	Yes	No	NA	No	Pf	PfHRP2	0	2 HRP2+ bands	1	Any Pf band	2525.3	1	NA	12889.5	1	2.09983e+07	172.5	0	267.432	NA	254.753	NA
1395A-EPHI-2	Amhara	Quara	polygenomic	2	2	0	2	2	35.746	12.5	1	1	1	1	1	1	28.4636	28.4636	28.4762	28.4699	0.00894322	1	1	278.85	1	0	0	pfhrp2+	pfhrp3+	0	pfhrp2+/3+	54	Male	Urban	Yes	Yes	Yes	No	No	No	No	NA	No	Pf	Both PfHRP2 and PFPLDH	0	2 HRP2+ bands	1	Any Pf band	217	0	603025	726	1	522486	757	1	1159.45	NA	1490.67	NA
1396A-EPHI-2	Amhara	Metema	polygenomic	3	3	0	3	3	36.157	12.954	1	1	1	1	1	1	25.739	25.739	25.5019	25.6204	0.167658	1	1	1328.88	1	0	0	pfhrp2+	pfhrp3+	0	pfhrp2+/3+	20	Male	Urban	Yes	Yes	Yes	No	No	Yes	No	NA	No	Pf	PfHRP2	0	2 HRP2+ bands	1	Any Pf band	508.3	0	1.8621e+06	1079.5	1	758090	110.5	0	175.144	NA	NA	NA
1397A-EPHI-2	Amhara	Metema	monogenomic	1	1	0	1	1	36.157	12.954	1	1	1	1	1	1	19.6291	19.6291	19.5267	19.5779	0.0724332	1	1	39333.6	1	0	0	pfhrp2+	pfhrp3+	0	pfhrp2+/3+	8	Female	Urban	Yes	Yes	Yes	No	Yes	Yes	No	NA	No	Pf	Both PfHRP2 and PFPLDH	0	2 HRP2+ bands	1	Any Pf band	4542	1	NA	21631	1	NA	22875	1	282609	NA	258298	NA
1399A-EPHI-2	Amhara	Metema	polygenomic	2	2	0	2	2	36.157	12.954	1	1	1	1	1	1	22.6122	22.6122	22.7995	22.7058	0.132415	1	1	NA	NA	NA	NA	NA	NA	NA	pfhrp2+/3+	20	Female	Urban	Yes	Yes	No	No	No	Yes	No	NA	No	Pf	Both PfHRP2 and PFPLDH	0	2 HRP2+ bands	1	Any Pf band	2003.3	1	NA	10108.8	1	1.1312e+07	20962.5	1	158665	NA	NA	NA
1400A-EPHI-2	Amhara	Metema	polygenomic	2	2	0	2	2	36.157	12.954	1	1	1	0	0	0	23.2917	23.2917	23.3585	23.3251	0.0472072	1	1	15957.8	1	0	1	pfhrp2+	pfhrp3-	3	pfhrp2+/3-	26	Male	Urban	Yes	Yes	Yes	No	No	Yes	No	NA	No	Pf	PfHRP2	0	2 HRP2+ bands	1	Any Pf band	806	1	4.11765e+06	6909	1	5.87638e+06	17434	1	77221.4	NA	NA	NA
1403A-EPHI-1	Amhara	Quara	monogenomic	1	1	0	1	1	35.746	12.5	1	1	1	1	1	1	27.3043	27.3043	27.0358	27.1701	0.189856	1	1	380.79	1	0	0	pfhrp2+	pfhrp3+	0	pfhrp2+/3+	11	Male	Urban	Yes	Yes	Yes	No	No	Yes	No	Panadol	No	Pf	PfHRP2	0	2 HRP2+ bands	1	Any Pf band	292	0	848319	5423	1	4.21273e+06	13739	1	42530.7	NA	204.122	NA
1407A-EPHI-1	Amhara	Metema	monogenomic	1	1	0	1	1	36.157	12.954	1	1	1	1	1	1	24.7757	24.7757	24.852	24.8138	0.0539561	1	1	1895.59	1	0	0	pfhrp2+	pfhrp3+	0	pfhrp2+/3+	26	Male	Urban	Yes	Yes	Yes	No	No	Yes	No	NA	No	Pf	Both PfHRP2 and PFPLDH	0	2 HRP2+ bands	1	Any Pf band	NA	NA	NA	NA	NA	NA	NA	NA	NA	NA	223571	NA
1415A-EPHI-1	Amhara	Metema	monogenomic	1	1	0	1	1	36.157	12.954	1	1	1	0	0	0	NA	NA	NA	NA	NA	NA	1	57.9	1	98	98	Insufficient DNA (<=100p/uL)	Insufficient DNA (<=100p/uL)	NA	pfhrp2+/3+	16	Male	Rural	Yes	Yes	Yes	Yes	Yes	Yes	No	NA	No	Pf	PfHRP2	0	2 HRP2+ bands	1	Any Pf band	3884	1	NA	23933	1	NA	2180	1	3510.04	NA	NA	NA
1694A-EPHI-1	Amhara	Quara	monogenomic	1	1	0	1	1	35.746	12.5	1	1	1	1	1	1	21.2649	21.2649	21.229	21.2469	0.0253555	1	1	25761.3	1	0	0	pfhrp2+	pfhrp3+	0	pfhrp2+/3+	11	Male	Rural	No	Yes	No	Yes	No	Yes	Yes	ACT	Yes	Pf	Both PfHRP2 and PFPLDH	0	2 HRP2+ bands	1	Any Pf band	2160	1	NA	9746.8	1	1.05046e+07	20841	1	153970	NA	NA	NA
1695A-EPHI-1	Amhara	Quara	monogenomic	1	1	0	1	1	35.746	12.5	1	1	1	0	0	0	21.5474	21.5474	21.9407	21.744	0.278038	1	1	4775.56	1	0	1	pfhrp2+	pfhrp3-	3	pfhrp2+/3-	12	Male	Urban	No	Yes	No	Yes	Yes	Yes	Yes	ACT	Yes	Pf	Both PfHRP2 and PFPLDH	0	2 HRP2+ bands	1	Any Pf band	1754	1	2.36293e+07	6054	1	4.87507e+06	8509	1	18519.6	NA	NA	NA
1696A-EPHI-1	Amhara	Quara	monogenomic	1	1	0	1	1	35.746	12.5	1	1	1	1	1	1	22.1914	22.1914	22.1912	22.1913	0.000183423	1	1	6779.02	1	0	0	pfhrp2+	pfhrp3+	0	pfhrp2+/3+	16	Male	Rural	No	Yes	No	Yes	Yes	Yes	No	NA	No	Pf	Both PfHRP2 and PFPLDH	0	2 HRP2+ bands	1	Any Pf band	1740.3	1	2.28601e+07	12569.5	1	1.94115e+07	22763.5	1	271199	NA	NA	NA
1720A-EPHI-2	Amhara	Quara	monogenomic	1	1	0	1	1	35.746	12.5	1	1	1	0	0	0	27.349	27.349	27.442	27.3955	0.0657383	1	1	818.64	1	0	1	pfhrp2+	pfhrp3-	3	pfhrp2+/3-	10	Male	Rural	Yes	Yes	Yes	Yes	Yes	Yes	No	NA	No	Pf	PfHRP2	0	2 HRP2+ bands	1	Any Pf band	155	0	437274	6129	1	4.95783e+06	17770	1	81933.4	NA	16160.7	NA
1722A-EPHI-1	Amhara	Quara	polygenomic	2	2	0	2	2	35.746	12.5	0	0	0	1	0	0	26.5246	26.5246	26.4176	26.4711	0.0756337	1	1	1394.91	1	1	0	pfhrp2-	pfhrp3+	2	pfhrp2-/3+	11	Male	Rural	Yes	Yes	Yes	Yes	Yes	Yes	No	NA	No	Pf	Both PfHRP2 and PFPLDH	0	2 HRP2+ bands	1	Any Pf band	1284	1	1.03305e+07	10998.8	1	1.36243e+07	23759.5	1	415902	NA	196972	NA
1723A-EPHI-2	Amhara	Quara	monogenomic	1	1	0	1	1	35.746	12.5	1	1	1	1	1	1	20.4871	20.4871	20.5248	20.506	0.0266503	1	1	40088.8	1	0	0	pfhrp2+	pfhrp3+	0	pfhrp2+/3+	20	Male	Rural	Yes	Yes	Yes	No	Yes	No	No	NA	No	Pf	Both PfHRP2 and PFPLDH	0	2 HRP2+ bands	1	Any Pf band	5448.8	1	NA	22291.5	1	NA	23740.5	1	411872	NA	NA	NA
1765A-EPHI-1	Amhara	Quara	monogenomic	1	1	0	1	1	35.746	12.5	1	1	1	1	1	1	29.2987	29.2987	29.3966	29.3477	0.0692301	1	1	184.67	1	0	0	pfhrp2+	pfhrp3+	0	pfhrp2+/3+	9	Female	Rural	Yes	Yes	Yes	Yes	Yes	Yes	No	NA	No	Pf	PfHRP2	0	2 HRP2+ bands	1	Any Pf band	301.3	0	882322	1614	1	1.11756e+06	2815.5	1	4651.15	NA	4023.26	NA
1766A-EPHI-2	Amhara	Quara	monogenomic	1	1	0	1	1	35.746	12.5	1	1	1	1	1	1	29.8209	29.8209	29.6702	29.7455	0.106518	1	1	296.62	1	0	0	pfhrp2+	pfhrp3+	0	pfhrp2+/3+	40	Male	Rural	Yes	Yes	Yes	Yes	No	Yes	No	NA	No	Pf	PfHRP2	0	2 HRP2+ bands	1	Any Pf band	NA	NA	NA	NA	NA	NA	NA	NA	NA	NA	NA	NA
1769A-EPHI-2	Amhara	Quara	monogenomic	1	1	0	1	1	35.746	12.5	1	1	1	1	1	1	24.5149	24.5149	24.5378	24.5263	0.016175	1	1	4468.32	1	0	0	pfhrp2+	pfhrp3+	0	pfhrp2+/3+	16	Female	Rural	Yes	No	No	Yes	Yes	Yes	Yes	ACT	No	Pf	Both PfHRP2 and PFPLDH	0	2 HRP2+ bands	1	Any Pf band	NA	NA	NA	NA	NA	NA	NA	NA	NA	NA	24527.8	NA
1770A-EPHI-1	Amhara	Quara	polygenomic	2	2	0	2	2	35.746	12.5	1	1	1	1	1	1	22.5775	22.5775	22.5046	22.5411	0.0515527	1	1	5370.4	1	0	0	pfhrp2+	pfhrp3+	0	pfhrp2+/3+	21	Male	Rural	Yes	Yes	No	Yes	Yes	Yes	No	NA	No	Pf	Both PfHRP2 and PFPLDH	0	2 HRP2+ bands	1	Any Pf band	1440.3	1	1.3327e+07	10928.8	1	1.34229e+07	20364.5	1	137550	NA	230.91	NA
1772-A-EPHI-1	Amhara	Quara	monogenomic	1	1	0	1	1	35.746	12.5	0	0	0	1	0	0	24.2735	24.2735	24.1987	24.2361	0.0529135	1	1	5472.51	1	1	0	pfhrp2-	pfhrp3+	2	pfhrp2-/3+	38	Male	Rural	Yes	Yes	Yes	Yes	Yes	Yes	No	NA	No	Pf	Both PfHRP2 and PFPLDH	0	2 HRP2+ bands	1	Any Pf band	353	0	1.08639e+06	4976	1	3.77688e+06	9845	1	23177.9	NA	339.187	0
1783A-EPHI-1	Amhara	Quara	polygenomic	2	2	0	2	2	35.746	12.5	1	1	1	0	1	0	24.3645	24.3645	24.3062	24.3354	0.041254	1	1	3520.37	1	0	0	pfhrp2+	pfhrp3+	0	pfhrp2+/3+	62	Female	Rural	Yes	Yes	Yes	Yes	Yes	Yes	No	NA	No	Pf	Both PfHRP2 and PFPLDH	0	2 HRP2+ bands	1	Any Pf band	NA	NA	NA	NA	NA	NA	NA	NA	NA	NA	NA	NA
1784A-EPHI-1	Amhara	Quara	monogenomic	1	1	0	1	1	35.746	12.5	1	1	1	0	0	0	19.5042	19.5042	19.6111	19.5576	0.0755919	1	1	70758.6	1	0	1	pfhrp2+	pfhrp3-	3	pfhrp2+/3-	10	Female	Rural	Yes	Yes	Yes	Yes	No	Yes	No	NA	No	Pf	Both PfHRP2 and PFPLDH	0	2 HRP2+ bands	1	Any Pf band	5640	1	NA	17539	1	2.62876e+08	22543	1	250885	NA	NA	NA
1788A-EPHI-2	Amhara	Quara	polygenomic	2	2	0	2	2	35.746	12.5	1	1	1	1	1	1	23.3783	23.3783	23.3714	23.3748	0.00488229	1	1	5956.83	1	0	0	pfhrp2+	pfhrp3+	0	pfhrp2+/3+	14	Male	Rural	Yes	Yes	Yes	Yes	Yes	Yes	No	NA	No	Pf	Both PfHRP2 and PFPLDH	0	2 HRP2+ bands	1	Any Pf band	1601	1	1.73818e+07	10326	1	1.18302e+07	21623	1	188872	NA	NA	NA
1793A-EPHI-1	Amhara	Quara	monogenomic	1	1	0	1	1	35.746	12.5	1	1	1	0	0	0	23.6334	23.6334	23.6667	23.65	0.0235766	1	1	3392.12	1	0	1	pfhrp2+	pfhrp3-	3	pfhrp2+/3-	14	Male	Rural	Yes	Yes	Yes	No	No	No	No	NA	No	Pf	Both PfHRP2 and PFPLDH	0	2 HRP2+ bands	1	Any Pf band	2169.8	1	NA	6777.3	1	5.7134e+06	6117	1	11734.9	NA	NA	NA
1826A-EPHI-2	Amhara	Quara	polygenomic	2	2	0	2	2	35.746	12.5	1	1	1	1	1	1	20.9765	20.9765	20.694	20.8352	0.199781	1	1	12696.9	1	0	0	pfhrp2+	pfhrp3+	0	pfhrp2+/3+	25	Male	Rural	Yes	Yes	Yes	No	Yes	No	No	NA	No	Pf	Both PfHRP2 and PFPLDH	0	2 HRP2+ bands	1	Any Pf band	NA	NA	NA	NA	NA	NA	NA	NA	NA	NA	23177.9	NA
1827A-EPHI-2	Amhara	Quara	monogenomic	1	1	0	1	1	35.746	12.5	1	1	1	0	0	0	25.1187	25.1187	25.3011	25.2099	0.128965	1	1	4494.35	1	0	1	pfhrp2+	pfhrp3-	3	pfhrp2+/3-	19	Male	Rural	Yes	Yes	Yes	Yes	Yes	Yes	No	NA	No	Pf	Both PfHRP2 and PFPLDH	0	2 HRP2+ bands	1	Any Pf band	588	1	2.36193e+06	6264.3	1	5.10947e+06	18129	1	87417	NA	53893	NA
1828A-EPHI-2	Amhara	Quara	monogenomic	1	1	0	1	1	35.746	12.5	1	1	1	0	0	0	20.5093	20.5093	20.8509	20.6801	0.241561	1	1	28219.6	1	0	1	pfhrp2+	pfhrp3-	3	pfhrp2+/3-	14	Male	Rural	Yes	Yes	Yes	No	No	No	No	NA	No	Pf	Both PfHRP2 and PFPLDH	0	2 HRP2+ bands	1	Any Pf band	3108	1	NA	12971	1	2.1433e+07	20887	1	155721	NA	19784.4	NA
1829A-EPHI-2	Amhara	Quara	monogenomic	1	1	0	1	1	35.746	12.5	1	1	1	1	0	0	23.6827	23.6827	24.0752	23.8789	0.277569	1	1	3141.49	1	0	0	pfhrp2+	pfhrp3+	0	pfhrp2+/3+	15	Female	Rural	Yes	Yes	Yes	No	Yes	No	No	NA	No	Pf	Both PfHRP2 and PFPLDH	0	2 HRP2+ bands	1	Any Pf band	949	1	5.60637e+06	9551	1	1.00947e+07	23506	1	367482	NA	120188	NA
1830A-EPHI-2	Amhara	Quara	monogenomic	1	1	0	1	1	35.746	12.5	1	1	1	1	0	0	22.1998	22.1998	22.2392	22.2195	0.0278749	1	1	8702.45	1	0	0	pfhrp2+	pfhrp3+	0	pfhrp2+/3+	28	Male	Rural	Yes	Yes	Yes	No	No	No	No	NA	No	Pf	Both PfHRP2 and PFPLDH	0	2 HRP2+ bands	1	Any Pf band	1396	1	1.24076e+07	6519	1	5403379	20245	1	133867	NA	40734.9	NA
1831A-EPHI-2	Amhara	Quara	monogenomic	1	1	0	1	1	35.746	12.5	1	1	1	0	0	0	22.0003	22.0003	22.2022	22.1013	0.142758	1	1	9790.13	1	0	1	pfhrp2+	pfhrp3-	3	pfhrp2+/3-	22	Male	Rural	Yes	Yes	Yes	Yes	No	No	No	NA	No	Mixed of Pf and Pv	Both PfHRP2 and PFPLDH	0	2 HRP2+ bands	1	Any Pf band	981	1	5.97905e+06	3158	1	2.22933e+06	2115	1	3396.69	NA	16097.2	NA
1832A-EPHI-2	Amhara	Quara	polygenomic	2	2	0	2	2	35.746	12.5	1	1	1	1	1	1	24.484	24.484	24.7187	24.6013	0.165913	1	1	3142.08	1	0	0	pfhrp2+	pfhrp3+	0	pfhrp2+/3+	38	Male	Rural	Yes	Yes	Yes	Yes	No	No	No	NA	No	Pf	Both PfHRP2 and PFPLDH	0	2 HRP2+ bands	1	Any Pf band	536	0	2.02766e+06	8359	1	7.93145e+06	22565	1	252790	NA	676310	NA
1833A-EPHI-2	Amhara	Quara	monogenomic	1	1	0	1	1	35.746	12.5	1	1	1	1	1	1	20.7122	20.7122	20.6314	20.6718	0.0571228	1	1	39064.4	1	0	0	pfhrp2+	pfhrp3+	0	pfhrp2+/3+	22	Male	Rural	Yes	Yes	Yes	No	No	No	No	NA	No	Pf	Both PfHRP2 and PFPLDH	0	2 HRP2+ bands	1	Any Pf band	3869.3	1	NA	16605.5	1	8.77908e+07	25209.5	1	1.42107e+06	NA	452589	NA
1845A-EPHI-2	Amhara	Quara	monogenomic	1	1	0	1	1	35.746	12.5	1	1	1	1	1	1	20.3702	20.3702	20.4865	20.4283	0.0822639	1	1	49033.7	1	0	0	pfhrp2+	pfhrp3+	0	pfhrp2+/3+	13	Male	Rural	Yes	Yes	No	Yes	No	No	No	NA	Yes	Pf	Both PfHRP2 and PFPLDH	0	2 HRP2+ bands	1	Any Pf band	4501	1	NA	14194.8	1	3.00608e+07	20666.5	1	147609	NA	NA	NA
1846A-EPHI-2	Amhara	Quara	monogenomic	1	1	0	1	1	35.746	12.5	1	1	1	1	1	1	24.9035	24.9035	24.9143	24.9089	0.00763364	1	1	1145.73	1	0	0	pfhrp2+	pfhrp3+	0	pfhrp2+/3+	20	Male	Rural	Yes	No	Yes	No	No	Yes	No	NA	Yes	Pf	Both PfHRP2 and PFPLDH	0	2 HRP2+ bands	1	Any Pf band	NA	NA	NA	NA	NA	NA	NA	NA	NA	NA	NA	NA
1847A-EPHI-2	Amhara	Quara	monogenomic	1	1	0	1	1	35.746	12.5	1	1	1	0	0	0	24.3844	24.3844	24.4399	24.4122	0.0392026	1	1	2782.83	1	0	1	pfhrp2+	pfhrp3-	3	pfhrp2+/3-	14	Male	Rural	Yes	Yes	Yes	Yes	No	No	No	NA	No	Pf	Both PfHRP2 and PFPLDH	0	2 HRP2+ bands	1	Any Pf band	758	1	3.67976e+06	6810.3	1	5.75392e+06	17607	1	79599.9	NA	NA	NA
1849A-EPHI-2	Amhara	Quara	monogenomic	1	1	0	1	1	35.746	12.5	1	1	1	1	1	1	21.7852	21.7852	22.2239	22.0046	0.310209	1	1	18892.3	1	0	0	pfhrp2+	pfhrp3+	0	pfhrp2+/3+	18	Male	Rural	Yes	Yes	Yes	Yes	Yes	No	No	NA	No	Pf	Both PfHRP2 and PFPLDH	0	2 HRP2+ bands	1	Any Pf band	NA	NA	NA	NA	NA	NA	NA	NA	NA	NA	NA	NA
1852A-EPHI-2	Amhara	Quara	polygenomic	2	2	0	2	2	35.746	12.5	1	1	1	1	1	1	26.7863	26.7863	27.1435	26.9649	0.252517	1	1	1169	1	0	0	pfhrp2+	pfhrp3+	0	pfhrp2+/3+	18	Male	Urban	Yes	Yes	Yes	Yes	Yes	Yes	No	NA	No	Pf	PfHRP2	0	2 HRP2+ bands	1	Any Pf band	NA	NA	NA	NA	NA	NA	NA	NA	NA	NA	227.932	0
1913A-EPHI-2	Amhara	Quara	monogenomic	1	1	0	1	1	35.746	12.5	1	1	1	1	1	1	21.8909	21.8909	21.9198	21.9054	0.0204409	1	1	13791.9	1	0	0	pfhrp2+	pfhrp3+	0	pfhrp2+/3+	15	Male	Urban	Yes	Yes	Yes	Yes	Yes	Yes	No	NA	No	Pf	Both PfHRP2 and PFPLDH	0	2 HRP2+ bands	1	Any Pf band	NA	NA	NA	NA	NA	NA	NA	NA	NA	NA	249558	NA
1916A-EPHI-2	Amhara	Quara	monogenomic	1	1	0	1	1	35.746	12.5	1	1	1	0	0	0	20.3719	20.3719	20.3513	20.3616	0.0145956	1	1	17340.4	1	0	1	pfhrp2+	pfhrp3-	3	pfhrp2+/3-	15	Male	Urban	Yes	Yes	Yes	Yes	Yes	Yes	No	NA	No	Pf	Both PfHRP2 and PFPLDH	0	2 HRP2+ bands	1	Any Pf band	4680	1	NA	15260	1	4.34573e+07	20391	1	138389	NA	375.914	NA
1917A-EPHI-2	Amhara	Quara	monogenomic	1	1	0	1	1	35.746	12.5	1	1	1	1	1	1	19.7061	19.7061	19.6943	19.7002	0.00832012	1	1	71419.5	1	0	0	pfhrp2+	pfhrp3+	0	pfhrp2+/3+	18	Female	Urban	Yes	Yes	Yes	Yes	Yes	Yes	No	NA	No	Pf	Both PfHRP2 and PFPLDH	0	2 HRP2+ bands	1	Any Pf band	NA	NA	NA	NA	NA	NA	NA	NA	NA	NA	NA	NA
1918A-EPHI-2	Amhara	Quara	monogenomic	1	1	0	1	1	35.746	12.5	1	1	1	0	1	0	21.4732	21.4732	21.742	21.6076	0.190045	1	1	29435.1	1	0	0	pfhrp2+	pfhrp3+	0	pfhrp2+/3+	31	Female	Rural	Yes	Yes	Yes	Yes	Yes	Yes	No	NA	No	Pf	Both PfHRP2 and PFPLDH	0	2 HRP2+ bands	1	Any Pf band	3334	1	NA	16738.8	1	9.71208e+07	22782	1	273035	NA	619798	NA
1919A-EPHI-2	Amhara	Quara	monogenomic	1	1	0	1	1	35.746	12.5	1	1	1	0	0	0	21.119	21.119	20.8725	20.9958	0.174332	1	1	25922	1	0	1	pfhrp2+	pfhrp3-	3	pfhrp2+/3-	8	Male	Rural	Yes	Yes	Yes	Yes	Yes	Yes	No	NA	No	Pf	Both PfHRP2 and PFPLDH	0	2 HRP2+ bands	1	Any Pf band	2341.8	1	NA	13061.5	1	2.19314e+07	22140.5	1	219996	NA	NA	NA
1920A-EPHI-2	Amhara	Quara	monogenomic	1	1	0	1	1	35.746	12.5	1	1	1	1	1	1	22.2347	22.2347	21.8414	22.0381	0.27811	1	1	22565.9	1	0	0	pfhrp2+	pfhrp3+	0	pfhrp2+/3+	12	Male	Urban	Yes	Yes	Yes	Yes	Yes	Yes	No	NA	No	Pf	Both PfHRP2 and PFPLDH	0	2 HRP2+ bands	1	Any Pf band	2138.3	1	NA	12550.3	1	1.93219e+07	24530	1	676310	NA	199842	NA
1921A-EPHI-2	Amhara	Quara	monogenomic	1	1	0	1	1	35.746	12.5	1	1	1	0	0	0	22.8259	22.8259	22.7929	22.8094	0.0233527	1	1	8252.47	1	0	1	pfhrp2+	pfhrp3-	3	pfhrp2+/3-	28	Female	Rural	Yes	Yes	Yes	Yes	No	No	No	NA	No	Pf	Both PfHRP2 and PFPLDH	0	2 HRP2+ bands	1	Any Pf band	4035	1	NA	11581	1	1.54587e+07	21771	1	196972	NA	71.4916	NA
1922A-EPHI-2	Amhara	Quara	polygenomic	2	2	0	2	2	35.746	12.5	1	1	1	1	1	1	19.7856	19.7856	19.8742	19.8299	0.0626673	1	1	43787.7	1	0	0	pfhrp2+	pfhrp3+	0	pfhrp2+/3+	22	Male	Rural	Yes	Yes	Yes	Yes	Yes	Yes	No	NA	No	Pf	Both PfHRP2 and PFPLDH	0	2 HRP2+ bands	1	Any Pf band	3480	1	NA	14714	1	3.55523e+07	24500	1	660644	NA	1371.25	NA
1928A-EPHI-2	Amhara	Quara	monogenomic	1	1	0	1	1	35.746	12.5	1	1	1	1	1	1	22.6862	22.6862	22.7774	22.7318	0.0645285	1	1	4770.97	1	0	0	pfhrp2+	pfhrp3+	0	pfhrp2+/3+	15	Female	Rural	Yes	Yes	Yes	Yes	Yes	Yes	No	NA	No	Pf	Both PfHRP2 and PFPLDH	0	2 HRP2+ bands	1	Any Pf band	NA	NA	NA	NA	NA	NA	NA	NA	NA	NA	NA	NA
1959A-EPHI-2	Amhara	Quara	monogenomic	1	1	0	1	1	35.746	12.5	1	1	1	0	0	0	23.4585	23.4585	23.7413	23.5999	0.199928	1	1	5911.93	1	0	1	pfhrp2+	pfhrp3-	3	pfhrp2+/3-	11	Male	Rural	Yes	Yes	Yes	Yes	Yes	Yes	No	NA	No	Pf	Both PfHRP2 and PFPLDH	0	2 HRP2+ bands	1	Any Pf band	1128	1	7.89219e+06	7618	1	6.81671e+06	19752	1	120188	NA	NA	NA
1960A-EPHI-2	Amhara	Quara	monogenomic	1	1	0	1	1	35.746	12.5	1	1	1	1	1	1	27.1689	27.1689	26.9881	27.0785	0.127788	1	1	994.72	1	0	0	pfhrp2+	pfhrp3+	0	pfhrp2+/3+	15	Male	Rural	Yes	Yes	Yes	Yes	No	Yes	No	NA	No	Pf	Both PfHRP2 and PFPLDH	0	2 HRP2+ bands	1	Any Pf band	NA	NA	NA	NA	NA	NA	NA	NA	NA	NA	64380	NA
1961A-EPHI-2	Amhara	Quara	monogenomic	1	1	0	1	1	35.746	12.5	1	1	1	1	1	1	20.4317	20.4317	20.953	20.6923	0.368645	1	1	26973	1	0	0	pfhrp2+	pfhrp3+	0	pfhrp2+/3+	25	Female	Rural	Yes	Yes	Yes	Yes	Yes	Yes	No	NA	No	Pf	Both PfHRP2 and PFPLDH	0	2 HRP2+ bands	1	Any Pf band	2150	1	NA	12497.3	1	1.90776e+07	23299	1	335042	NA	471.426	NA
1964A-EPHI-2	Amhara	Quara	monogenomic	1	1	0	1	1	35.746	12.5	1	1	1	1	1	1	26.2297	26.2297	26.1428	26.1863	0.0614697	1	1	1542.1	1	0	0	pfhrp2+	pfhrp3+	0	pfhrp2+/3+	37	Female	Rural	Yes	Yes	Yes	Yes	No	Yes	No	NA	No	Pf	Both PfHRP2 and PFPLDH	0	2 HRP2+ bands	1	Any Pf band	564	1	2.2038e+06	1586	1	1.09852e+06	1554	1	2442.96	NA	121865	NA
1974A-EPHI-2	Amhara	Quara	polygenomic	2	2	0	2	2	35.746	12.5	1	1	1	0	0	0	21.8929	21.8929	22.1951	22.044	0.213654	1	1	9694.86	1	0	1	pfhrp2+	pfhrp3-	3	pfhrp2+/3-	24	Female	Rural	Yes	Yes	Yes	Yes	Yes	Yes	No	NA	No	Pf	PfHRP2	0	2 HRP2+ bands	1	Any Pf band	1102	1	7.52864e+06	4521	1	3.35823e+06	1228	1	1908.2	NA	NA	NA
1975A-EPHI-2	Amhara	Quara	monogenomic	1	1	0	1	1	35.746	12.5	1	0	0	0	0	0	NA	NA	NA	NA	NA	NA	0	0	0	98	98	Insufficient DNA (<=100p/uL)	Insufficient DNA (<=100p/uL)	NA	pfhrp2+/3+	15	Male	NA	NA	NA	NA	NA	NA	NA	NA	NA	Yes	Pf	Both PfHRP2 and PFPLDH	0	2 HRP2+ bands	1	Any Pf band	57	0	237869	339	0	260224	406	1	618.987	NA	NA	NA
2000A-EPHI-2	Amhara	Quara	monogenomic	1	1	0	1	1	35.746	12.5	1	1	1	1	1	1	24.6011	24.6011	24.6724	24.6367	0.0504157	1	1	2339.09	1	0	0	pfhrp2+	pfhrp3+	0	pfhrp2+/3+	60	Male	Rural	Yes	Yes	Yes	Yes	No	Yes	No	NA	No	Pf	Both PfHRP2 and PFPLDH	0	2 HRP2+ bands	1	Any Pf band	515	0	1.90136e+06	8553	1	8.2494e+06	21667	1	191221	NA	NA	NA
2001A-EPHI-2	Amhara	West_ Armachiho	monogenomic	1	1	0	1	1	36.45	13.39	1	1	1	0	0	0	26.112	26.112	26.2368	26.1744	0.0882157	1	1	1278.55	1	0	1	pfhrp2+	pfhrp3-	3	pfhrp2+/3-	27	Male	Rural	Yes	Yes	Yes	Yes	Yes	Yes	No	ACT	No	Pf	Both PfHRP2 and PFPLDH	0	2 HRP2+ bands	1	Any Pf band	494	0	1.77996e+06	6200	1	5.03703e+06	17172	1	73798.3	NA	341790	NA
2016A-EPHI-2	Amhara	West_ Armachiho	monogenomic	1	1	0	1	1	36.45	13.39	1	1	1	1	1	1	27.1787	27.1787	27.6354	27.4071	0.322962	1	1	797.72	1	0	0	pfhrp2+	pfhrp3+	0	pfhrp2+/3+	22	Male	NA	Yes	Yes	Yes	Yes	Yes	Yes	No	NA	No	Pf	PfHRP2	0	2 HRP2+ bands	1	Any Pf band	544.5	1	2.08019e+06	6195.8	1	5.03232e+06	15177.5	1	53206.5	NA	11615.3	NA
2024A-EPHI-2	Amhara	West_ Armachiho	polygenomic	2	2	0	2	2	36.45	13.39	1	1	1	1	1	1	24.1324	24.1324	24.2352	24.1838	0.0726517	1	1	3538.17	1	0	0	pfhrp2+	pfhrp3+	0	pfhrp2+/3+	20	Male	Urban	Yes	Yes	Yes	Yes	Yes	Yes	No	NA	No	Pf	Both PfHRP2 and PFPLDH	0	2 HRP2+ bands	1	Any Pf band	176	0	489814	4141	1	3.02595e+06	7027	1	14115.9	NA	NA	NA
2027A-EPHI-2	Amhara	West_ Armachiho	monogenomic	1	1	0	1	1	36.45	13.39	1	1	1	1	1	1	22.1992	22.1992	22.1845	22.1918	0.0103809	1	1	7681.05	1	0	0	pfhrp2+	pfhrp3+	0	pfhrp2+/3+	13	Male	Urban	Yes	Yes	Yes	Yes	Yes	Yes	No	NA	No	Pf	Both PfHRP2 and PFPLDH	0	2 HRP2+ bands	1	Any Pf band	797	1	4.03325e+06	5556	1	4.34753e+06	11922	1	32169.1	NA	NA	NA
2035A-EPHI-2	Amhara	West_ Armachiho	polygenomic	4	4	0.44572	3	4	36.45	13.39	1	1	1	1	1	1	19.8179	19.8179	19.7893	19.8036	0.0202494	1	1	55335.9	1	0	0	pfhrp2+	pfhrp3+	0	pfhrp2+/3+	9	Female	Urban	Yes	Yes	Yes	Yes	Yes	Yes	No	NA	No	Pf	Both PfHRP2 and PFPLDH	0	2 HRP2+ bands	1	Any Pf band	1603	1	1.74425e+07	9090	1	9.19517e+06	13270	1	39572.7	NA	145.469	NA
2080A-EPHI-2	Amhara	West_ Armachiho	polygenomic	3	3	0	3	3	36.45	13.39	1	1	1	0	0	0	22.1867	22.1867	22.946	22.5664	0.536862	1	1	2525.89	1	0	1	pfhrp2+	pfhrp3-	3	pfhrp2+/3-	19	Male	Rural	Yes	Yes	Yes	Yes	Yes	Yes	No	NA	No	Mixed of Pf and Pv	Both PfHRP2 and PFPLDH	0	2 HRP2+ bands	1	Any Pf band	562	1	2.19092e+06	8043	1	7.43771e+06	17922	1	84195	NA	NA	NA
2083A-EPHI-2	Amhara	West_ Armachiho	monogenomic	1	1	0	1	1	36.45	13.39	1	1	1	0	0	0	21.595	21.595	21.5549	21.5749	0.0283577	1	1	14418.4	1	0	1	pfhrp2+	pfhrp3-	3	pfhrp2+/3-	28	Male	Rural	Yes	Yes	Yes	Yes	Yes	Yes	No	NA	No	Pf	Both PfHRP2 and PFPLDH	0	2 HRP2+ bands	1	Any Pf band	4468.3	1	NA	11876	1	1.65124e+07	22527.5	1	249558	NA	NA	NA
2144A-EPHI-1	Amhara	West_ Armachiho	polygenomic	2	2	0	2	2	36.45	13.39	1	1	1	0	0	0	28.5162	28.5162	28.1309	28.3236	0.272443	1	1	312.76	1	0	1	pfhrp2+	pfhrp3-	3	pfhrp2+/3-	21	Male	Rural	Yes	Yes	Yes	Yes	Yes	Yes	No	NA	No	Mixed of Pf and Pv	PfHRP2	0	2 HRP2+ bands	1	Any Pf band	1950	1	NA	12466	1	1.89354e+07	2413	1	3921.4	NA	218.255	0
2157A-EPHI-1	Amhara	Metema	polygenomic	2	2	0	2	2	36.157	12.954	1	1	1	1	1	1	26.6337	26.6337	26.2314	26.4326	0.284445	1	1	1568.62	1	0	0	pfhrp2+	pfhrp3+	0	pfhrp2+/3+	35	Male	Rural	Yes	Yes	Yes	Yes	No	Yes	No	NA	No	Pf	Both PfHRP2 and PFPLDH	0	2 HRP2+ bands	1	Any Pf band	335	0	1.01241e+06	3697	1	2.65568e+06	6294	1	12181	NA	56375.4	NA
2175A-EPHI-1	Amhara	West_ Armachiho	monogenomic	1	1	0	1	1	36.45	13.39	1	1	1	0	0	0	27.4463	27.4463	27.244	27.3451	0.14304	1	1	450.02	1	0	1	pfhrp2+	pfhrp3-	3	pfhrp2+/3-	21	Male	Rural	Yes	Yes	Yes	Yes	Yes	Yes	No	NA	No	Pf	Both PfHRP2 and PFPLDH	0	2 HRP2+ bands	1	Any Pf band	1327	1	1.10906e+07	8686	1	8.47434e+06	21188	1	168022	NA	411872	NA
2180A-EPHI-1	Amhara	West_ Armachiho	polygenomic	2	2	0	2	2	36.45	13.39	1	1	1	1	1	1	25.7557	25.7557	25.507	25.6313	0.175858	1	1	2341.33	1	0	0	pfhrp2+	pfhrp3+	0	pfhrp2+/3+	22	Male	Rural	Yes	Yes	Yes	Yes	Yes	Yes	No	NA	No	Pf	Both PfHRP2 and PFPLDH	0	2 HRP2+ bands	1	Any Pf band	1	0	155210	722	1	519813	1958	1	3125.38	NA	187638	NA
2181A-EPHI-1	Amhara	West_ Armachiho	polygenomic	2	2	0	2	2	36.45	13.39	1	1	1	0	1	0	23.0151	23.0151	22.8253	22.9202	0.134165	1	1	8987.87	1	0	0	pfhrp2+	pfhrp3+	0	pfhrp2+/3+	25	Female	Rural	Yes	Yes	Yes	Yes	No	Yes	No	NA	No	Pf	Both PfHRP2 and PFPLDH	0	2 HRP2+ bands	1	Any Pf band	831	1	4.35774e+06	7285	1	6.36121e+06	15969	1	60392.3	NA	29361.2	NA
2186A-EPHI-1	Amhara	West_ Armachiho	monogenomic	1	1	0	1	1	36.45	13.39	1	1	1	0	0	0	26.2457	26.2457	26.0941	26.1699	0.10717	1	1	721.67	1	0	1	pfhrp2+	pfhrp3-	3	pfhrp2+/3-	43	Female	Rural	Yes	Yes	Yes	Yes	Yes	Yes	No	NA	No	Pf	PfHRP2	0	2 HRP2+ bands	1	Any Pf band	508.5	0	1.86326e+06	5035.8	1	3.83372e+06	16273	1	63464.8	NA	193.714	NA
2214A-EPHI-1	Amhara	West_ Armachiho	monogenomic	1	1	0	1	1	36.45	13.39	1	1	1	0	0	0	NA	NA	NA	NA	NA	NA	1	51.6	1	98	98	Insufficient DNA (<=100p/uL)	Insufficient DNA (<=100p/uL)	NA	pfhrp2+/3+	64	Male	Rural	Yes	Yes	Yes	No	No	No	No	NA	No	Pf	PfHRP2	0	2 HRP2+ bands	1	Any Pf band	NA	NA	NA	NA	NA	NA	NA	NA	NA	NA	NA	NA
2241A-EPHI-1	Amhara	West_ Armachiho	monogenomic	1	1	0	1	1	36.45	13.39	1	1	1	0	0	0	21.9429	21.9429	21.8418	21.8923	0.0714811	1	1	22425.8	1	0	1	pfhrp2+	pfhrp3-	3	pfhrp2+/3-	18	Female	Rural	Yes	Yes	Yes	Yes	Yes	Yes	No	NA	No	Pf	PfHRP2	0	2 HRP2+ bands	1	Any Pf band	1485	1	1.43258e+07	5823	1	4.62574e+06	6984	1	13998.3	NA	81933.4	NA
2251A-EPHI-1	Amhara	West_ Armachiho	polygenomic	2	2	0	2	2	36.45	13.39	1	1	1	0	0	0	NA	NA	21.0938	21.0938	NA	1	1	29190.7	1	0	1	pfhrp2+	pfhrp3-	3	pfhrp2+/3-	18	Male	Rural	Yes	Yes	Yes	No	No	Yes	No	NA	No	Pf	Both PfHRP2 and PFPLDH	0	2 HRP2+ bands	1	Any Pf band	NA	NA	NA	NA	NA	NA	NA	NA	NA	NA	NA	NA
2269A-EPHI-1	Amhara	West_ Armachiho	polygenomic	2	2	0	2	2	36.45	13.39	1	1	1	0	0	0	24.2197	24.2197	24.2452	24.2324	0.0180159	1	1	1640.51	1	0	1	pfhrp2+	pfhrp3-	3	pfhrp2+/3-	20	Male	Rural	Yes	Yes	Yes	Yes	No	No	No	NA	Yes	Pf	Both PfHRP2 and PFPLDH	0	2 HRP2+ bands	1	Any Pf band	NA	NA	NA	NA	NA	NA	NA	NA	NA	NA	84195	NA
2280-A-EPHI-1	Amhara	West_ Armachiho	monogenomic	1	1	0	1	1	36.45	13.39	1	1	1	0	0	0	20.3602	20.3602	20.2783	20.3193	0.0578929	1	1	25989.9	1	0	1	pfhrp2+	pfhrp3-	3	pfhrp2+/3-	17	Female	Urban	Yes	Yes	Yes	Yes	No	Yes	No	NA	No	Pf	Both PfHRP2 and PFPLDH	0	2 HRP2+ bands	1	Any Pf band	2862.3	1	NA	10888.3	1	1.3308e+07	19855.5	1	122875	NA	NA	NA
2291A-EPHI-1	Amhara	West_ Armachiho	monogenomic	1	1	0	1	1	36.45	13.39	1	1	1	1	1	1	20.3769	20.3769	20.4669	20.4219	0.0636357	1	1	23371.4	1	0	0	pfhrp2+	pfhrp3+	0	pfhrp2+/3+	20	Male	Rural	Yes	Yes	Yes	Yes	No	Yes	No	NA	No	Mixed of Pf and Pv	Both PfHRP2 and PFPLDH	0	2 HRP2+ bands	1	Any Pf band	4365	1	NA	23691	1	NA	22192	1	223571	NA	204.122	NA
2432A-EPHI-1	Amhara	West_ Armachiho	monogenomic	1	1	0	1	1	36.45	13.39	1	1	1	1	1	1	25.6802	25.6802	25.5018	25.591	0.126165	1	1	3043.1	1	0	0	pfhrp2+	pfhrp3+	0	pfhrp2+/3+	29	Male	Rural	Yes	Yes	Yes	Yes	No	Yes	No	NA	No	Pf	Both PfHRP2 and PFPLDH	0	2 HRP2+ bands	1	Any Pf band	825.8	1	4.30711e+06	6083	1	4.90697e+06	16585.5	1	66831.4	NA	NA	NA
2433A-EPHI-1	Amhara	West_ Armachiho	monogenomic	1	1	0	1	1	36.45	13.39	1	1	1	1	1	1	25.8972	25.8972	25.8075	25.8524	0.0633862	1	1	3417.47	1	0	0	pfhrp2+	pfhrp3+	0	pfhrp2+/3+	8	Male	Rural	Yes	Yes	No	Yes	No	Yes	No	NA	No	Pf	Both PfHRP2 and PFPLDH	0	2 HRP2+ bands	1	Any Pf band	641	1	2.73502e+06	7771	1	7.0349e+06	19730	1	119629	NA	NA	NA
2438A-EPHI-1	Amhara	West_ Armachiho	monogenomic	1	1	0	1	1	36.45	13.39	1	1	1	0	0	0	26.3028	26.3028	26.391	26.3469	0.0624043	1	1	1136.32	1	0	1	pfhrp2+	pfhrp3-	3	pfhrp2+/3-	35	Male	Rural	Yes	Yes	Yes	Yes	No	Yes	No	NA	No	Pf	PfHRP2	0	2 HRP2+ bands	1	Any Pf band	387	0	1.23487e+06	2169	1	1.50176e+06	2481	1	4042.97	NA	152696	NA
2440A-EPHI-1	Amhara	West_ Armachiho	monogenomic	1	1	0	1	1	36.45	13.39	1	1	1	1	1	1	18.7511	18.7511	18.9825	18.8668	0.163586	1	1	40268.9	1	0	0	pfhrp2+	pfhrp3+	0	pfhrp2+/3+	7	Female	NA	Yes	Yes	No	Yes	Yes	No	No	NA	No	Pf	Both PfHRP2 and PFPLDH	0	2 HRP2+ bands	1	Any Pf band	NA	NA	NA	NA	NA	NA	NA	NA	NA	NA	457.861	0
2446A-EPHI-1	Amhara	West_ Armachiho	monogenomic	1	1	0	1	1	36.45	13.39	1	1	1	0	0	0	25.8212	25.8212	25.6891	25.7551	0.0934527	1	1	1574.92	1	0	1	pfhrp2+	pfhrp3-	3	pfhrp2+/3-	18	Male	Rural	Yes	Yes	Yes	Yes	No	Yes	Yes	Chloroquine	Yes	Pf	Both PfHRP2 and PFPLDH	0	2 HRP2+ bands	1	Any Pf band	199	0	551562	2395	1	1.66262e+06	2470	1	4023.26	NA	4029.52	NA
2447A-EPHI-1	Amhara	West_ Armachiho	monogenomic	1	1	0	1	1	36.45	13.39	1	1	1	1	1	1	26.7785	26.7785	26.7298	26.7541	0.0343783	1	1	839.31	1	0	0	pfhrp2+	pfhrp3+	0	pfhrp2+/3+	17	Male	Rural	Yes	Yes	Yes	Yes	No	Yes	No	NA	No	Pf	Both PfHRP2 and PFPLDH	0	2 HRP2+ bands	1	Any Pf band	393	0	1.26228e+06	6228	1	5.06849e+06	15733	1	58133.2	NA	2594.74	NA
2460A-EPHI-1	Amhara	West_ Armachiho	monogenomic	1	1	0	1	1	36.45	13.39	1	1	1	0	0	0	23.2888	23.2888	23.3446	23.3167	0.0394144	1	1	4555.22	1	0	1	pfhrp2+	pfhrp3-	3	pfhrp2+/3-	9	Male	Urban	Yes	Yes	No	Yes	Yes	Yes	No	NA	Yes	Pf	Both PfHRP2 and PFPLDH	0	2 HRP2+ bands	1	Any Pf band	1133	1	7.96341e+06	6258	1	5.10234e+06	8674	1	19056.2	NA	122875	NA
2461A-EPHI-1	Amhara	West_ Armachiho	monogenomic	1	1	0	1	1	36.45	13.39	0	0	0	0	0	0	NA	NA	NA	NA	NA	NA	0	0	0	98	98	Insufficient DNA (<=100p/uL)	Insufficient DNA (<=100p/uL)	NA	pfhrp2+/3+	15	Female	Rural	Yes	Yes	No	Yes	No	Yes	No	NA	Yes	Pf	Both PfHRP2 and PFPLDH	0	2 HRP2+ bands	1	Any Pf band	3788	1	NA	14975	1	3.899e+07	23345	1	341790	NA	NA	NA
2462A-EPHI-1	Amhara	West_ Armachiho	monogenomic	1	1	0	1	1	36.45	13.39	1	1	1	0	0	0	24.752	24.752	24.7601	24.7561	0.00569691	1	1	2244.51	1	0	1	pfhrp2+	pfhrp3-	3	pfhrp2+/3-	20	Male	Rural	No	Yes	Yes	Yes	No	Yes	No	NA	No	Pf	Both PfHRP2 and PFPLDH	0	2 HRP2+ bands	1	Any Pf band	556	1	2.15256e+06	5733	1	4.53079e+06	17333	1	75877.1	NA	NA	NA
2465A-EPHI-1	Amhara	West_ Armachiho	monogenomic	1	1	0	1	1	36.45	13.39	1	1	1	1	1	1	24.2412	24.2412	24.2953	24.2682	0.0382666	1	1	2802.5	1	0	0	pfhrp2+	pfhrp3+	0	pfhrp2+/3+	20	Male	Rural	Yes	Yes	Yes	Yes	Yes	Yes	No	NA	No	Mixed of Pf and Pv	Both PfHRP2 and PFPLDH	0	2 HRP2+ bands	1	Any Pf band	NA	NA	NA	NA	NA	NA	NA	NA	NA	NA	491.792	NA
2487A-EPHI-1	Amhara	West_ Armachiho	monogenomic	1	1	0	1	1	36.45	13.39	1	1	1	1	1	1	24.4011	24.4011	24.3553	24.3782	0.0323917	1	1	2804.75	1	0	0	pfhrp2+	pfhrp3+	0	pfhrp2+/3+	21	Male	Rural	Yes	Yes	Yes	Yes	Yes	Yes	No	NA	Yes	Pf	Both PfHRP2 and PFPLDH	0	2 HRP2+ bands	1	Any Pf band	1235	1	9.51385e+06	8783	1	8.64213e+06	18536	1	94279.3	NA	NA	NA
2497A-EPHI-1	Amhara	West_ Armachiho	monogenomic	1	1	0	1	1	36.45	13.39	0	0	0	1	1	1	24.284	24.284	24.4117	24.3478	0.0903062	1	1	1765.54	1	1	0	pfhrp2-	pfhrp3+	2	pfhrp2-/3+	10	Male	Rural	Yes	Yes	Yes	Yes	Yes	Yes	Yes	ACT	No	Pf	PfHRP2	0	2 HRP2+ bands	1	Any Pf band	1149.8	1	8.20585e+06	11321	1	1.46025e+07	21788.5	1	197969	NA	NA	NA
2572A-EPHI-1	Amhara	Tegede	monogenomic	1	1	0	1	1	36.75	13.33	1	1	1	0	0	0	26.9194	26.9194	27.0277	26.9736	0.0765427	1	1	864.21	1	0	1	pfhrp2+	pfhrp3-	3	pfhrp2+/3-	35	Male	Rural	Yes	Yes	Yes	No	Yes	Yes	Yes	ACT	No	Pf	Both PfHRP2 and PFPLDH	0	2 HRP2+ bands	1	Any Pf band	585	1	2.3418e+06	4519	1	3.35644e+06	10195	1	24527.8	NA	67616.6	NA
2573A-EPHI-1	Amhara	Tegede	monogenomic	1	1	0	1	1	36.75	13.33	1	1	1	0	0	0	25.5414	25.5414	25.2233	25.3824	0.224936	1	1	1589.2	1	0	1	pfhrp2+	pfhrp3-	3	pfhrp2+/3-	28	Female	Rural	Yes	Yes	Yes	No	No	No	Yes	ACT	No	Pf	Both PfHRP2 and PFPLDH	0	2 HRP2+ bands	1	Any Pf band	277	0	795174	6034	1	4.85316e+06	14776	1	49950.6	NA	126.206	NA
2575A-EPHI-1	Amhara	Tegede	monogenomic	1	1	0	1	1	36.75	13.33	1	1	1	0	0	0	21.8395	21.8395	21.5711	21.7053	0.189809	1	1	13330.2	1	0	1	pfhrp2+	pfhrp3-	3	pfhrp2+/3-	7	Male	Rural	Yes	Yes	Yes	Yes	No	No	Yes	ACT	No	Pf	Both PfHRP2 and PFPLDH	0	2 HRP2+ bands	1	Any Pf band	NA	NA	NA	NA	NA	NA	NA	NA	NA	NA	39572.7	NA
2577A-EPHI-1	Amhara	Tegede	monogenomic	1	1	0	1	1	36.75	13.33	0	0	0	0	0	0	NA	NA	NA	NA	NA	NA	0	NA	0	98	98	Insufficient DNA (<=100p/uL)	Insufficient DNA (<=100p/uL)	NA	pfhrp2+/3+	16	Male	Rural	Yes	Yes	Yes	Yes	Yes	No	Yes	ACT	No	Pf	PfHRP2	0	2 HRP2+ bands	1	Any Pf band	239	0	669748	3893	1	2.81687e+06	6565	1	12879.5	NA	133867	NA
2586A-EPHI-1	Amhara	Tegede	monogenomic	1	1	0	1	1	36.75	13.33	1	1	1	0	1	0	22.5206	22.5206	22.4447	22.4826	0.0536216	1	1	4868.67	1	0	0	pfhrp2+	pfhrp3+	0	pfhrp2+/3+	23	Male	Rural	Yes	Yes	Yes	Yes	Yes	Yes	Yes	ACT	Yes	Pf	PfHRP2	0	2 HRP2+ bands	1	Any Pf band	580.8	1	2.31379e+06	5495.3	1	4.2857e+06	11999.5	1	32556.1	NA	317.483	1
2590A-EPHI-1	Amhara	Tegede	polygenomic	2	2	0	2	2	36.75	13.33	1	1	1	0	0	0	21.2846	21.2846	21.8817	21.5832	0.422201	1	1	11348	1	0	1	pfhrp2+	pfhrp3-	3	pfhrp2+/3-	18	Male	Rural	Yes	Yes	Yes	Yes	Yes	Yes	Yes	Chloroquine	Yes	Pf	PfHRP2	0	2 HRP2+ bands	1	Any Pf band	6472	1	NA	16247	1	6.95663e+07	20807	1	152696	NA	NA	NA
2598A-EPHI-1	Amhara	Tegede	monogenomic	1	1	0	1	1	36.75	13.33	0	1	0	0	0	0	28.7181	28.7181	28.9331	28.8256	0.151959	1	1	267.28	1	0	1	pfhrp2+	pfhrp3-	3	pfhrp2+/3-	15	Male	Rural	Yes	Yes	Yes	Yes	Yes	Yes	Yes	NA	Yes	Pf	PfHRP2	0	2 HRP2+ bands	1	Any Pf band	341.8	0	1.03999e+06	223.5	0	178796	158.5	0	246.554	NA	NA	NA
2599A-EPHI-1	Amhara	Tegede	monogenomic	1	1	0	1	1	36.75	13.33	1	1	1	0	1	0	29.7132	29.7132	30.5414	30.1273	0.58566	1	1	143.82	1	0	0	pfhrp2+	pfhrp3+	0	pfhrp2+/3+	30	Male	Rural	Yes	Yes	Yes	Yes	Yes	Yes	No	NA	Yes	Pf	PfHRP2	0	2 HRP2+ bands	1	Any Pf band	NA	NA	NA	NA	NA	NA	NA	NA	NA	NA	142572	NA
2604A-EPHI-2	Amhara	Tegede	monogenomic	1	1	0	1	1	36.75	13.33	1	1	1	0	1	0	23.066	23.066	23.3324	23.1992	0.188343	1	1	10387.3	1	0	0	pfhrp2+	pfhrp3+	0	pfhrp2+/3+	14	Male	Rural	Yes	Yes	Yes	Yes	Yes	Yes	No	NA	Yes	Pf	PfHRP2	0	2 HRP2+ bands	1	Any Pf band	1019.3	1	6.44505e+06	7140	1	6.17069e+06	20519.5	1	142572	NA	41410.4	NA
2605A-EPHI-2	Amhara	Tegede	polygenomic	2	2	0	2	2	36.75	13.33	1	1	1	1	1	1	29.9106	29.9106	29.2006	29.5556	0.502006	1	1	111.42	1	0	0	pfhrp2+	pfhrp3+	0	pfhrp2+/3+	7	Male	Rural	Yes	Yes	Yes	Yes	Yes	Yes	No	NA	Yes	Pf	PfHRP2	0	2 HRP2+ bands	1	Any Pf band	NA	NA	NA	NA	NA	NA	NA	NA	NA	NA	164140	NA
2613A-EPHI-2	Amhara	Tegede	monogenomic	1	1	0	1	1	36.75	13.33	1	1	1	1	1	1	22.5724	22.5724	22.8783	22.7253	0.216343	1	1	6350.69	1	0	0	pfhrp2+	pfhrp3+	0	pfhrp2+/3+	18	Male	Rural	Yes	Yes	Yes	Yes	No	No	No	NA	No	Pf	Both PfHRP2 and PFPLDH	0	2 HRP2+ bands	1	Any Pf band	688	1	3.09411e+06	8448	1	8.07585e+06	19817	1	121865	NA	138532	NA
2615A-EPHI-2	Amhara	Tegede	polygenomic	2	2	0	2	2	36.75	13.33	1	1	1	0	0	0	23.4466	23.4466	23.2105	23.3286	0.166949	1	1	4392	1	0	1	pfhrp2+	pfhrp3-	3	pfhrp2+/3-	13	Female	Rural	Yes	Yes	No	No	Yes	No	Yes	ACT	No	Pf	Both PfHRP2 and PFPLDH	0	2 HRP2+ bands	1	Any Pf band	399	0	1.29006e+06	5327	1	4.11693e+06	11813	1	31631.9	NA	2442.96	NA
2616A-EPHI-2	Amhara	Tegede	monogenomic	1	1	0	1	1	36.75	13.33	1	1	1	0	0	0	24.3803	24.3803	24.3637	24.372	0.0117782	1	1	3175.98	1	0	1	pfhrp2+	pfhrp3-	3	pfhrp2+/3-	5	Male	Rural	Yes	Yes	Yes	No	Yes	Yes	No	NA	No	Pf	Both PfHRP2 and PFPLDH	0	2 HRP2+ bands	1	Any Pf band	290	0	841112	1679	1	1.16186e+06	2216	1	3573.08	NA	50644	NA
2617A-EPHI-2	Amhara	Tegede	monogenomic	1	1	0	1	1	36.75	13.33	*	*	0	0	1	0	25.0665	25.0665	25.1385	25.1025	0.0509808	1	1	1417.56	1	0	0	pfhrp2+	pfhrp3+	0	pfhrp2+/3+	12	Male	Rural	Yes	Yes	Yes	Yes	Yes	Yes	No	NA	No	Pf	Both PfHRP2 and PFPLDH	0	2 HRP2+ bands	1	Any Pf band	448	0	1.5308e+06	6888	1	5.85016e+06	18968	1	102443	NA	11734.9	NA
2620A-EPHI-2	Amhara	Tegede	monogenomic	1	1	0	1	1	36.75	13.33	1	1	1	0	0	0	20.2973	20.2973	20.3625	20.3299	0.046139	1	1	29202.1	1	0	1	pfhrp2+	pfhrp3-	3	pfhrp2+/3-	19	Male	Rural	Yes	Yes	Yes	Yes	No	Yes	No	NA	No	Pf	Both PfHRP2 and PFPLDH	0	2 HRP2+ bands	1	Any Pf band	3988	1	NA	12823	1	2.06533e+07	19380	1	111237	NA	24743.4	NA
2622A-EPHI-2	Amhara	Tegede	monogenomic	1	1	0	1	1	36.75	13.33	1	1	1	0	0	0	23.6249	23.6249	23.8473	23.7361	0.157275	1	1	4256.36	1	0	1	pfhrp2+	pfhrp3-	3	pfhrp2+/3-	14	Male	Rural	Yes	Yes	Yes	No	Yes	Yes	No	NA	No	Pf	Both PfHRP2 and PFPLDH	0	2 HRP2+ bands	1	Any Pf band	735	1	3.4805e+06	6171	1	5.00458e+06	13833	1	43151	NA	NA	NA
2625A-EPHI-2	Amhara	Tegede	monogenomic	1	1	0	1	1	36.75	13.33	0	0	0	0	0	0	27.7158	27.7158	25.9386	26.8272	1.25669	1	1	515.81	1	1	1	pfhrp2-	pfhrp3-	1	pfhrp2-/3-	12	Male	Rural	Yes	Yes	Yes	Yes	No	No	Yes	ACT	No	Pf	PfHRP2	0	2 HRP2+ bands	1	Any Pf band	475.3	0	1.67592e+06	1594.3	1	1.10416e+06	224.5	0	345.178	NA	NA	NA
2647A-EPHI-2	Amhara	Tegede	monogenomic	1	1	0	1	1	36.75	13.33	1	1	1	0	0	0	20.879	20.879	21.1353	21.0072	0.181242	1	1	21611.4	1	0	1	pfhrp2+	pfhrp3-	3	pfhrp2+/3-	11	Female	Rural	Yes	No	Yes	Yes	No	No	Yes	ACT	No	Pf	Both PfHRP2 and PFPLDH	0	2 HRP2+ bands	1	Any Pf band	2059	1	NA	15438	1	4.67293e+07	23477	1	362599	NA	NA	NA
2649A-EPHI-2	Amhara	Tegede	monogenomic	1	1	0	1	1	36.75	13.33	1	1	1	0	0	0	23.2823	23.2823	23.256	23.2691	0.0185864	1	1	4982.24	1	0	1	pfhrp2+	pfhrp3-	3	pfhrp2+/3-	20	Male	Rural	Yes	Yes	Yes	No	No	No	Yes	ACT	No	Pf	Both PfHRP2 and PFPLDH	0	2 HRP2+ bands	1	Any Pf band	1430.5	1	1.3118e+07	12389.8	1	1.85955e+07	20751	1	150635	NA	194865	NA
2652A-EPHI-2	Amhara	Tegede	monogenomic	1	1	0	1	1	36.75	13.33	1	1	1	0	0	0	21.966	21.966	21.8657	21.9159	0.0709227	1	1	24764.4	1	0	1	pfhrp2+	pfhrp3-	3	pfhrp2+/3-	5	Female	Rural	Yes	Yes	No	Yes	No	No	Yes	ACT	No	Pf	Both PfHRP2 and PFPLDH	0	2 HRP2+ bands	1	Any Pf band	NA	NA	NA	NA	NA	NA	NA	NA	NA	NA	257.736	0
2653A-EPHI-2	Amhara	Tegede	monogenomic	1	1	0	1	1	36.75	13.33	1	1	1	0	0	0	21.9904	21.9904	21.9617	21.976	0.0203006	1	1	12897	1	0	1	pfhrp2+	pfhrp3-	3	pfhrp2+/3-	10	Male	Rural	Yes	Yes	No	Yes	Yes	No	Yes	ACT	No	Pf	Both PfHRP2 and PFPLDH	0	2 HRP2+ bands	1	Any Pf band	NA	NA	NA	NA	NA	NA	NA	NA	NA	NA	NA	NA
2654A-EPHI-1	Amhara	Tegede	monogenomic	1	1	0	1	1	36.75	13.33	1	1	1	0	0	0	25.8794	25.8794	26.1099	25.9946	0.162974	1	1	1800.09	1	0	1	pfhrp2+	pfhrp3-	3	pfhrp2+/3-	10	Male	Rural	Yes	Yes	Yes	No	No	No	Yes	ACT	No	Pf	Both PfHRP2 and PFPLDH	0	2 HRP2+ bands	1	Any Pf band	882.3	1	4.8768e+06	7898	1	7.22054e+06	21599.5	1	187638	NA	1.42107e+06	NA
2657A-EPHI-2	Amhara	Tegede	monogenomic	1	1	0	1	1	36.75	13.33	1	1	1	0	0	0	23.5001	23.5001	23.4221	23.4611	0.0551645	1	1	6511.99	1	0	1	pfhrp2+	pfhrp3-	3	pfhrp2+/3-	13	Female	Rural	Yes	Yes	Yes	No	Yes	No	Yes	ACT	No	Pf	Both PfHRP2 and PFPLDH	0	2 HRP2+ bands	1	Any Pf band	680.3	1	3.03343e+06	3072.5	1	2.16382e+06	6249	1	12066.8	NA	168022	NA
2659A-EPHI-2	Amhara	Tegede	monogenomic	1	1	0	1	1	36.75	13.33	1	1	1	0	0	0	21.5883	21.5883	21.678	21.6332	0.0634711	1	1	7011.5	1	0	1	pfhrp2+	pfhrp3-	3	pfhrp2+/3-	20	Female	Rural	Yes	Yes	Yes	No	No	No	Yes	ACT	No	Pf	Both PfHRP2 and PFPLDH	0	2 HRP2+ bands	1	Any Pf band	1225.3	1	9.35801e+06	7460.3	1	6.59778e+06	15822.5	1	58977.5	NA	282609	NA
2662A-EPHI-2	Amhara	Tegede	monogenomic	1	1	0	1	1	36.75	13.33	1	1	1	0	1	0	23.7437	23.7437	23.7435	23.7436	0.000142962	1	1	3014.62	1	0	0	pfhrp2+	pfhrp3+	0	pfhrp2+/3+	13	Male	Rural	Yes	Yes	Yes	No	Yes	No	Yes	ACT	No	Pf	Both PfHRP2 and PFPLDH	0	2 HRP2+ bands	1	Any Pf band	787.5	1	3.94532e+06	6256.8	1	5.10098e+06	16655.5	1	67616.6	NA	155721	NA
2664A-EPHI-2	Amhara	Tegede	monogenomic	1	1	0	1	1	36.75	13.33	1	1	1	0	0	0	25.4129	25.4129	25.5013	25.4571	0.0625608	1	1	1779.88	1	0	1	pfhrp2+	pfhrp3-	3	pfhrp2+/3-	8	Female	Rural	Yes	Yes	Yes	Yes	Yes	Yes	Yes	ACT	No	Pf	Both PfHRP2 and PFPLDH	0	2 HRP2+ bands	1	Any Pf band	786	1	3.93154e+06	6010	1	4.82694e+06	14843	1	50477.5	NA	NA	NA
2665A-EPHI-2	Amhara	Tegede	monogenomic	1	1	0	1	1	36.75	13.33	1	1	1	0	0	0	18.9932	18.9932	19.1258	19.0595	0.0937575	1	1	84404.8	1	0	1	pfhrp2+	pfhrp3-	3	pfhrp2+/3-	1	Female	Rural	Yes	No	No	Yes	Yes	Yes	No	NA	No	Pf	Both PfHRP2 and PFPLDH	0	2 HRP2+ bands	1	Any Pf band	4516	1	NA	19417	1	NA	21938	1	206843	NA	207.096	NA
2668A-EPHI-2	Amhara	Tegede	monogenomic	1	1	0	1	1	36.75	13.33	1	1	1	0	1	0	24.6228	24.6228	24.5698	24.5963	0.0374574	1	1	2330.82	1	0	0	pfhrp2+	pfhrp3+	0	pfhrp2+/3+	4	Female	Rural	Yes	Yes	Yes	Yes	Yes	Yes	No	NA	No	Pf	Both PfHRP2 and PFPLDH	0	2 HRP2+ bands	1	Any Pf band	NA	NA	NA	NA	NA	NA	NA	NA	NA	NA	13998.3	NA
2669A-EPHI-1	Amhara	Tegede	monogenomic	1	1	0	1	1	36.75	13.33	1	0	0	1	1	1	NA	NA	NA	NA	NA	NA	1	83.16	1	98	98	Insufficient DNA (<=100p/uL)	Insufficient DNA (<=100p/uL)	NA	pfhrp2+/3+	14	Female	Rural	Yes	Yes	Yes	No	Yes	Yes	No	NA	No	Pf	PfHRP2	0	2 HRP2+ bands	1	Any Pf band	292	0	848319	4638	1	3.46363e+06	8831	1	19576.3	NA	2457.92	NA
2676A-EPHI-2	Amhara	Tegede	monogenomic	1	1	0	1	1	36.75	13.33	1	1	1	1	1	1	24.6648	24.6648	24.5151	24.59	0.105885	1	1	5545.96	1	0	0	pfhrp2+	pfhrp3+	0	pfhrp2+/3+	20	Male	Rural	Yes	Yes	Yes	Yes	No	Yes	No	NA	No	Pf	Both PfHRP2 and PFPLDH	0	2 HRP2+ bands	1	Any Pf band	586	1	2.34849e+06	1101.8	1	772964	322	0	491.792	NA	138389	NA
2678A-EPHI-2	Amhara	Tegede	monogenomic	1	1	0	1	1	36.75	13.33	1	1	1	1	1	1	23.1698	23.1698	22.3189	22.7444	0.601717	1	1	8438.75	1	0	0	pfhrp2+	pfhrp3+	0	pfhrp2+/3+	14	Male	Rural	Yes	Yes	Yes	Yes	No	Yes	No	NA	No	Pf	Both PfHRP2 and PFPLDH	0	2 HRP2+ bands	1	Any Pf band	NA	NA	NA	NA	NA	NA	NA	NA	NA	NA	286.839	NA
2679A-EPHI-2	Amhara	Tegede	monogenomic	1	1	0	1	1	36.75	13.33	1	1	1	1	0	0	20.9654	20.9654	20.7924	20.8789	0.122345	1	1	10300.3	1	0	0	pfhrp2+	pfhrp3+	0	pfhrp2+/3+	11	Female	Rural	Yes	Yes	Yes	Yes	Yes	Yes	No	NA	No	Pf	Both PfHRP2 and PFPLDH	0	2 HRP2+ bands	1	Any Pf band	NA	NA	NA	NA	NA	NA	NA	NA	NA	NA	302.529	0
2681A-EPHI-2	Amhara	Tegede	monogenomic	1	1	0	1	1	36.75	13.33	1	1	1	0	0	0	22.2081	22.2081	22.3573	22.2827	0.105501	1	1	19359.9	1	0	1	pfhrp2+	pfhrp3-	3	pfhrp2+/3-	12	Female	Rural	Yes	Yes	Yes	Yes	Yes	Yes	No	NA	No	Pf	Both PfHRP2 and PFPLDH	0	2 HRP2+ bands	1	Any Pf band	1748.8	1	2.33292e+07	11706.5	1	1.58956e+07	22407.5	1	239685	NA	239685	NA
2682A-EPHI-2	Amhara	Tegede	monogenomic	1	1	0	1	1	36.75	13.33	1	1	1	0	0	0	24.7069	24.7069	24.7291	24.718	0.0157218	1	1	1579.14	1	0	1	pfhrp2+	pfhrp3-	3	pfhrp2+/3-	25	Male	Rural	Yes	Yes	Yes	Yes	Yes	Yes	No	NA	No	Pf	PfHRP2	0	2 HRP2+ bands	1	Any Pf band	533	0	2.00931e+06	2185	1	1.51306e+06	2598	1	4253.75	NA	6461.59	NA
2684A-EPHI-2	Amhara	Tegede	monogenomic	1	1	0	1	1	36.75	13.33	1	1	1	0	1	0	21.4812	21.4812	21.6024	21.5418	0.0856478	1	1	9964.02	1	0	0	pfhrp2+	pfhrp3+	0	pfhrp2+/3+	10	Male	Rural	Yes	Yes	Yes	Yes	Yes	Yes	Yes	Panadol	No	Pf	Both PfHRP2 and PFPLDH	0	2 HRP2+ bands	1	Any Pf band	NA	NA	NA	NA	NA	NA	NA	NA	NA	NA	NA	NA
2688A-EPHI-2	Amhara	Tegede	monogenomic	1	1	0	1	1	36.75	13.33	1	1	1	0	0	0	26.2535	26.2535	26.3297	26.2916	0.0538697	1	1	1928.78	1	0	1	pfhrp2+	pfhrp3-	3	pfhrp2+/3-	27	Male	Rural	Yes	Yes	Yes	Yes	Yes	Yes	No	NA	No	Pf	PfHRP2	0	2 HRP2+ bands	1	Any Pf band	NA	NA	NA	NA	NA	NA	NA	NA	NA	NA	NA	NA
2689A-EPHI-2	Amhara	Tegede	monogenomic	1	1	0	1	1	36.75	13.33	1	1	1	0	0	0	24.2513	24.2513	24.356	24.3037	0.0740207	1	1	2003.06	1	0	1	pfhrp2+	pfhrp3-	3	pfhrp2+/3-	22	Male	Rural	Yes	Yes	Yes	Yes	Yes	Yes	Yes	ACT	No	Pf	Both PfHRP2 and PFPLDH	0	2 HRP2+ bands	1	Any Pf band	730	1	3.43807e+06	7090	1	6.10605e+06	20271	1	134655	NA	20784.5	NA
2691A-EPHI-2	Amhara	Tegede	monogenomic	1	1	0	1	1	36.75	13.33	1	1	1	0	1	0	29.1443	29.1443	28.8037	28.974	0.240824	1	1	151.53	1	0	0	pfhrp2+	pfhrp3+	0	pfhrp2+/3+	28	Female	Rural	Yes	Yes	No	Yes	Yes	Yes	Yes	ACT	No	Pf	PfHRP2	0	2 HRP2+ bands	1	Any Pf band	205	0	568407	769	1	551196	1384	1	2162.37	NA	284370	NA
2694A-EPHI-2	Amhara	Tegede	polygenomic	2	2	0	2	2	36.75	13.33	1	1	1	1	1	1	24.8376	24.8376	24.5961	24.7168	0.170774	1	1	3210.7	1	0	0	pfhrp2+	pfhrp3+	0	pfhrp2+/3+	16	Male	Rural	Yes	Yes	Yes	No	No	Yes	No	NA	No	Pf	Both PfHRP2 and PFPLDH	0	2 HRP2+ bands	1	Any Pf band	568.8	1	2.23489e+06	8025.8	1	7.41165e+06	13458.5	1	40734.9	NA	NA	NA
2695A-EPHI-2	Amhara	Tegede	polygenomic	2	2	0.2745	2	3	36.75	13.33	1	1	1	0	0	0	26.328	26.328	26.0863	26.2071	0.170906	1	1	NA	NA	NA	NA	NA	NA	NA	pfhrp2+/3+	28	Male	Rural	Yes	Yes	Yes	Yes	No	Yes	No	NA	No	Pf	Both PfHRP2 and PFPLDH	0	2 HRP2+ bands	1	Any Pf band	562	1	2.19092e+06	1263	1	880711	1645	1	2594.74	NA	271199	NA
2698A-EPHI-2	Amhara	Tegede	monogenomic	1	1	0	1	1	36.75	13.33	1	1	1	0	0	0	25.199	25.199	25.3996	25.2993	0.141806	1	1	1785.64	1	0	1	pfhrp2+	pfhrp3-	3	pfhrp2+/3-	30	Female	Rural	Yes	Yes	Yes	No	Yes	Yes	Yes	Other	No	Pf	Both PfHRP2 and PFPLDH	0	2 HRP2+ bands	1	Any Pf band	636.8	1	2.70424e+06	4075.5	1	2.97015e+06	7723.5	1	16097.2	NA	NA	NA
2699A-EPHI-2	Amhara	Tegede	polygenomic	2	2	0	2	2	36.75	13.33	1	1	1	1	1	1	24.7343	24.7343	24.6248	24.6796	0.0773911	1	1	1124.98	1	0	0	pfhrp2+	pfhrp3+	0	pfhrp2+/3+	14	Female	Rural	Yes	Yes	Yes	Yes	Yes	No	Yes	Panadol	No	Pf	Both PfHRP2 and PFPLDH	0	2 HRP2+ bands	1	Any Pf band	1183	1	8.69958e+06	3542	1	2.53062e+06	19868	1	123206	NA	79599.9	NA
2700A-EPHI-2	Amhara	Tegede	monogenomic	1	1	0	1	1	36.75	13.33	0	1	0	0	0	0	27.3722	27.3722	27.5668	27.4695	0.13761	1	1	496.1	1	0	1	pfhrp2+	pfhrp3-	3	pfhrp2+/3-	11	Female	Rural	Yes	Yes	Yes	Yes	Yes	Yes	Yes	ACT	No	Pf	PfHRP2	0	2 HRP2+ bands	1	Any Pf band	322	0	960942	4449	1	3.29411e+06	8893	1	19784.4	NA	367482	NA
2702A-EPHI-2	Amhara	Tegede	monogenomic	1	1	0	1	1	36.75	13.33	1	1	1	0	0	0	24.6168	24.6168	24.3211	24.469	0.209065	1	1	1924.93	1	0	1	pfhrp2+	pfhrp3-	3	pfhrp2+/3-	24	Male	Rural	Yes	Yes	Yes	Yes	Yes	No	Yes	Other	No	Pf	Both PfHRP2 and PFPLDH	0	2 HRP2+ bands	1	Any Pf band	NA	NA	NA	NA	NA	NA	NA	NA	NA	NA	NA	NA
2703A-EPHI-2	Amhara	Tegede	monogenomic	1	1	0	1	1	36.75	13.33	1	1	1	1	1	1	22.888	22.888	22.9682	22.9281	0.0566629	1	1	10838.4	1	0	0	pfhrp2+	pfhrp3+	0	pfhrp2+/3+	16	Male	Rural	Yes	Yes	Yes	Yes	No	Yes	Yes	ACT	No	Pf	Both PfHRP2 and PFPLDH	0	2 HRP2+ bands	1	Any Pf band	NA	NA	NA	NA	NA	NA	NA	NA	NA	NA	16913.8	NA
2707A-EPHI-2	Amhara	Tegede	polygenomic	2	2	0	2	2	36.75	13.33	1	1	1	1	1	1	25.622	25.622	25.5277	25.5749	0.066681	1	1	894.05	1	0	0	pfhrp2+	pfhrp3+	0	pfhrp2+/3+	13	Male	Rural	Yes	Yes	Yes	Yes	Yes	Yes	No	NA	No	Pf	Both PfHRP2 and PFPLDH	0	2 HRP2+ bands	1	Any Pf band	1779	1	2.52436e+07	4784	1	3.59731e+06	7996	1	16913.8	NA	206843	NA
2710A-EPHI-2	Amhara	Tegede	polygenomic	2	2	0	2	2	36.75	13.33	1	1	1	1	1	1	24.3377	24.3377	24.4736	24.4056	0.0961596	1	1	1385.75	1	0	0	pfhrp2+	pfhrp3+	0	pfhrp2+/3+	14	Male	Rural	Yes	Yes	Yes	Yes	No	No	Yes	ACT	No	Pf	Both PfHRP2 and PFPLDH	0	2 HRP2+ bands	1	Any Pf band	NA	NA	NA	NA	NA	NA	NA	NA	NA	NA	NA	NA
2711A-EPHI-2	Amhara	Tegede	monogenomic	1	1	0	1	1	36.75	13.33	1	1	1	1	1	1	23.8027	23.8027	22.8294	23.316	0.688206	1	1	4800.66	1	0	0	pfhrp2+	pfhrp3+	0	pfhrp2+/3+	35	Female	Rural	Yes	Yes	Yes	Yes	No	Yes	No	NA	No	Pf	Both PfHRP2 and PFPLDH	0	2 HRP2+ bands	1	Any Pf band	2697.3	1	NA	12823.5	1	2.06559e+07	21647.5	1	190174	NA	NA	NA
2715A-EPHI-2	Amhara	Tegede	polygenomic	2	2	0	2	2	36.75	13.33	1	1	1	1	1	1	26.6899	26.6899	26.5705	26.6302	0.084438	1	1	709.79	1	0	0	pfhrp2+	pfhrp3+	0	pfhrp2+/3+	17	Female	Rural	Yes	Yes	Yes	Yes	No	Yes	No	NA	No	Pf	PfHRP2	0	2 HRP2+ bands	1	Any Pf band	NA	NA	NA	NA	NA	NA	NA	NA	NA	NA	568.92	0
2716A-EPHI-2	Amhara	Tegede	monogenomic	1	1	0	1	1	36.75	13.33	1	1	1	0	0	0	21.1938	21.1938	21.42	21.3069	0.159937	1	1	16371.5	1	0	1	pfhrp2+	pfhrp3-	3	pfhrp2+/3-	3	Female	Rural	Yes	Yes	Yes	No	No	Yes	No	NA	No	Pf	Both PfHRP2 and PFPLDH	0	2 HRP2+ bands	1	Any Pf band	2283	1	NA	14416	1	3.22146e+07	24110	1	505925	NA	NA	NA
2718A-EPHI-2	Amhara	Tegede	monogenomic	1	1	0	1	1	36.75	13.33	1	1	1	0	0	0	25.7576	25.7576	25.5815	25.6695	0.124527	1	1	971.27	1	0	1	pfhrp2+	pfhrp3-	3	pfhrp2+/3-	14	Male	Rural	Yes	Yes	Yes	Yes	No	No	No	NA	No	Pf	PfHRP2	0	2 HRP2+ bands	1	Any Pf band	472	0	1.65795e+06	2274.3	1	1.57636e+06	2255.5	1	3642.47	NA	NA	NA
2723A-EPHI-2	Amhara	Tegede	monogenomic	1	1	0	1	1	36.75	13.33	1	1	1	0	0	0	20.2803	20.2803	20.3033	20.2918	0.0163098	1	1	22475.2	1	0	1	pfhrp2+	pfhrp3-	3	pfhrp2+/3-	2	Female	Rural	Yes	Yes	No	No	No	Yes	No	NA	No	Pf	Both PfHRP2 and PFPLDH	0	2 HRP2+ bands	1	Any Pf band	2822	1	NA	15354	1	4.51326e+07	20497	1	141825	NA	NA	NA
2724A-EPHI-2	Amhara	Tegede	monogenomic	1	1	0	1	1	36.75	13.33	1	1	1	0	0	0	26.5139	26.5139	26.6142	26.5641	0.0709227	1	1	1052.34	1	0	1	pfhrp2+	pfhrp3-	3	pfhrp2+/3-	50	Female	Rural	Yes	Yes	Yes	Yes	Yes	Yes	No	NA	No	Pf	Both PfHRP2 and PFPLDH	0	2 HRP2+ bands	1	Any Pf band	747	1	3.58362e+06	4604	1	3.43284e+06	10093	1	24128.3	NA	32556.1	NA
2726A-EPHI-2	Amhara	Tegede	monogenomic	1	1	0	1	1	36.75	13.33	1	1	1	1	1	1	28.2963	28.2963	28.6673	28.4818	0.26231	1	1	357.99	1	0	0	pfhrp2+	pfhrp3+	0	pfhrp2+/3+	12	Female	Rural	Yes	Yes	Yes	No	Yes	No	No	NA	No	Pf	PfHRP2	0	2 HRP2+ bands	1	Any Pf band	216.5	0	601557	1487.8	1	1.03196e+06	1507.5	1	2365.83	NA	19576.3	NA
2728A-EPHI-2	Amhara	Tegede	polygenomic	2	2	0	2	2	36.75	13.33	1	1	1	0	1	0	24.9171	24.9171	25.0982	25.0077	0.128041	1	1	1938.08	1	0	0	pfhrp2+	pfhrp3+	0	pfhrp2+/3+	2	Male	Rural	No	No	No	No	No	No	No	NA	No	Pf	PfHRP2	0	2 HRP2+ bands	1	Any Pf band	265	0	754151	4763	1	3.57793e+06	11245	1	28960.9	NA	NA	NA
2729A-EPHI-2	Amhara	Tegede	polygenomic	2	2	0	2	2	36.75	13.33	1	1	1	0	0	0	23.8273	23.8273	23.764	23.7957	0.0447525	1	1	5952.08	1	0	1	pfhrp2+	pfhrp3-	3	pfhrp2+/3-	3	Male	Rural	Yes	Yes	Yes	Yes	No	No	No	NA	No	Pf	Both PfHRP2 and PFPLDH	0	2 HRP2+ bands	1	Any Pf band	NA	NA	NA	NA	NA	NA	NA	NA	NA	NA	252790	NA
2732A-EPHI-2	Amhara	Tegede	monogenomic	1	1	0	1	1	36.75	13.33	1	1	1	0	0	0	21.2556	21.2556	21.1141	21.1848	0.100065	1	1	20583.1	1	0	1	pfhrp2+	pfhrp3-	3	pfhrp2+/3-	5	Female	Rural	No	No	No	No	No	No	Yes	ACT	No	Pf	Both PfHRP2 and PFPLDH	0	2 HRP2+ bands	1	Any Pf band	3199	1	NA	11147	1	1.40636e+07	13764	1	42694.7	NA	178660	NA
2734A-EPHI-2	Amhara	Tegede	monogenomic	1	1	0	1	1	36.75	13.33	1	1	1	0	0	0	20.9429	20.9429	20.9413	20.9421	0.00116528	1	1	18516.6	1	0	1	pfhrp2+	pfhrp3-	3	pfhrp2+/3-	4	Male	Rural	Yes	Yes	Yes	Yes	No	No	Yes	ACT	No	Pf	Both PfHRP2 and PFPLDH	0	2 HRP2+ bands	1	Any Pf band	NA	NA	NA	NA	NA	NA	NA	NA	NA	NA	150145	NA
2765A-EPHI-1	Amhara	Tegede	monogenomic	1	1	0	1	1	36.75	13.33	1	1	1	1	1	1	25.6784	25.6784	25.4793	25.5789	0.140735	1	1	4000.19	1	0	0	pfhrp2+	pfhrp3+	0	pfhrp2+/3+	12	Male	Rural	Yes	Yes	Yes	Yes	No	No	No	NA	No	Pf	Both PfHRP2 and PFPLDH	0	2 HRP2+ bands	1	Any Pf band	676.3	1	3.00219e+06	7497.3	1	6.64861e+06	21356	1	175600	NA	NA	NA
2766A-EPHI-2	Amhara	Tegede	monogenomic	1	1	0	1	1	36.75	13.33	1	1	1	1	1	1	21.1134	21.1134	20.8052	20.9593	0.217917	1	1	12235.2	1	0	0	pfhrp2+	pfhrp3+	0	pfhrp2+/3+	16	Male	Rural	Yes	Yes	No	Yes	No	Yes	No	NA	Yes	Pf	Both PfHRP2 and PFPLDH	0	2 HRP2+ bands	1	Any Pf band	NA	NA	NA	NA	NA	NA	NA	NA	NA	NA	NA	NA
2767A-EPHI-2	Amhara	Tegede	monogenomic	1	1	0	1	1	36.75	13.33	1	1	1	0	0	0	21.1398	21.1398	20.9856	21.0627	0.109033	1	1	14586.4	1	0	1	pfhrp2+	pfhrp3-	3	pfhrp2+/3-	24	Male	Rural	Yes	Yes	Yes	Yes	No	Yes	No	NA	No	Pf	Both PfHRP2 and PFPLDH	0	2 HRP2+ bands	1	Any Pf band	NA	NA	NA	NA	NA	NA	NA	NA	NA	NA	140.281	NA
2851A-EPHI-2	Amhara	Tegede	monogenomic	1	1	0	1	1	36.75	13.33	1	0	0	0	0	0	24.7476	24.7476	25.0029	24.8752	0.180522	1	1	2168.48	1	0	1	pfhrp2+	pfhrp3-	3	pfhrp2+/3-	1	Male	Rural	Yes	No	No	No	Yes	Yes	No	NA	No	Pf	PfHRP2	0	2 HRP2+ bands	1	Any Pf band	729	1	3.42963e+06	1790.8	1	1.23846e+06	2869	1	4750.03	NA	141.763	NA
2862A-EPHI-2	Amhara	Tegede	monogenomic	1	1	0	1	1	36.75	13.33	1	1	1	1	0	0	24.3331	24.3331	24.5673	24.4502	0.165609	1	1	2498.67	1	0	0	pfhrp2+	pfhrp3+	0	pfhrp2+/3+	5	Male	Rural	Yes	Yes	No	No	Yes	No	No	NA	No	Pf	PfHRP2	0	2 HRP2+ bands	1	Any Pf band	NA	NA	NA	NA	NA	NA	NA	NA	NA	NA	627.344	NA
2874A-EPHI-2	Amhara	Tegede	monogenomic	1	1	0	1	1	36.75	13.33	1	1	1	0	0	0	22.9339	22.9339	22.9288	22.9314	0.00360507	1	1	1364.2	1	0	1	pfhrp2+	pfhrp3-	3	pfhrp2+/3-	31	Female	Rural	Yes	Yes	Yes	Yes	No	Yes	No	NA	No	Pf	PfHRP2	0	2 HRP2+ bands	1	Any Pf band	726	1	3.40436e+06	5866.8	1	4.67238e+06	15541.5	1	56375.4	NA	56.7335	0
2877A-EPHI-2	Amhara	Tegede	monogenomic	1	1	0	1	1	36.75	13.33	1	1	1	0	0	0	22.8521	22.8521	22.7029	22.7775	0.105507	1	1	10200.9	1	0	1	pfhrp2+	pfhrp3-	3	pfhrp2+/3-	9	Male	Rural	Yes	Yes	Yes	Yes	Yes	Yes	Yes	ACT	No	Pf	Both PfHRP2 and PFPLDH	0	2 HRP2+ bands	1	Any Pf band	1226.3	1	9.37399e+06	11790.3	1	1.61966e+07	22891.5	1	284370	NA	221.976	NA
2878A-EPHI-2	Amhara	Tegede	monogenomic	1	1	0	1	1	36.75	13.33	1	1	1	0	0	0	26.6866	26.6866	26.6716	26.6791	0.0106156	1	1	899.55	1	0	1	pfhrp2+	pfhrp3-	3	pfhrp2+/3-	25	Female	Rural	Yes	Yes	Yes	Yes	Yes	Yes	No	NA	No	Mixed of Pf and Pv	Both PfHRP2 and PFPLDH	0	2 HRP2+ bands	1	Any Pf band	NA	NA	NA	NA	NA	NA	NA	NA	NA	NA	NA	NA
2879A-EPHI-2	Amhara	Tegede	monogenomic	1	1	0	1	1	36.75	13.33	1	1	1	0	0	0	26.5267	26.5267	26.4499	26.4883	0.0543512	1	1	1079.04	1	0	1	pfhrp2+	pfhrp3-	3	pfhrp2+/3-	25	Female	Rural	Yes	Yes	Yes	Yes	Yes	Yes	Yes	ACT	No	Pf	Both PfHRP2 and PFPLDH	0	2 HRP2+ bands	1	Any Pf band	238.5	0	668184	3577.8	1	2.55932e+06	10249.5	1	24743.4	NA	NA	NA
2931A-EPHI-2	Amhara	Tegede	polygenomic	2	2	0	2	2	36.75	13.33	1	1	1	1	1	1	20.0075	20.0075	19.9711	19.9893	0.0257305	1	1	47756.5	1	0	0	pfhrp2+	pfhrp3+	0	pfhrp2+/3+	25	Male	Rural	Yes	Yes	Yes	No	Yes	Yes	No	NA	No	Pf	Both PfHRP2 and PFPLDH	0	2 HRP2+ bands	1	Any Pf band	NA	NA	NA	NA	NA	NA	NA	NA	NA	NA	1316.91	NA
2934A-EPHI-2	Amhara	Tegede	monogenomic	1	1	0	1	1	36.75	13.33	1	1	1	1	1	1	21.0713	21.0713	21.1333	21.1023	0.0438678	1	1	14952.9	1	0	0	pfhrp2+	pfhrp3+	0	pfhrp2+/3+	17	Male	Rural	Yes	Yes	Yes	Yes	Yes	Yes	No	NA	No	Pf	Both PfHRP2 and PFPLDH	0	2 HRP2+ bands	1	Any Pf band	2092	1	NA	11434	1	1.49668e+07	20445	1	140123	NA	NA	NA
2936A-EPHI-2	Amhara	Tegede	monogenomic	1	1	0	1	1	36.75	13.33	1	1	1	0	1	0	20.7739	20.7739	20.8873	20.8306	0.0802139	1	1	25993.3	1	0	0	pfhrp2+	pfhrp3+	0	pfhrp2+/3+	17	Female	Rural	Yes	Yes	Yes	Yes	Yes	Yes	No	NA	No	Pf	Both PfHRP2 and PFPLDH	0	2 HRP2+ bands	1	Any Pf band	3678	1	NA	18113	1	NA	23918	1	452589	NA	NA	NA
1362DA-EPHI-1	Amhara	Metema	polygenomic	2	2	0	2	2	36.157	12.954	1	1	1	0	0	0	24.648	24.648	24.7448	24.6964	0.0683885	1	1	3632.61	1	0	1	pfhrp2+	pfhrp3-	3	pfhrp2+/3-	29	Male	Rural	Yes	Yes	Yes	Yes	No	Yes	No	NA	No	Pf	Both PfHRP2 and PFPLDH	0	2 HRP2+ bands	1	Any Pf band	351.3	0	1.07927e+06	7356.3	1	6.45659e+06	21420.5	1	178660	NA	NA	NA
1363DA-EPHI-1	Amhara	Metema	monogenomic	1	1	0	1	1	36.157	12.954	1	1	1	0	0	0	24.6435	24.6435	24.8112	24.7273	0.118582	1	1	3107.59	1	0	1	pfhrp2+	pfhrp3-	3	pfhrp2+/3-	27	Male	Rural	Yes	No	Yes	Yes	Yes	No	No	NA	No	Pf	Both PfHRP2 and PFPLDH	0	2 HRP2+ bands	1	Any Pf band	NA	NA	NA	NA	NA	NA	NA	NA	NA	NA	262.211	NA
0059A-EPHI-2	Amhara	Metema	monogenomic	1	1	0	1	1	36.157	12.954	1	1	1	0	0	0	29.5402	29.5402	28.9748	29.2575	0.39983	1	1	144.91	1	0	1	pfhrp2+	pfhrp3-	3	pfhrp2+/3-	NA	NA	NA	NA	NA	NA	NA	NA	NA	NA	NA	NA	NA	NA	NA	NA	NA	NA	NA	NA	NA	NA	NA	NA	NA	NA	NA	NA	2162.37	NA
1076A-EPHI-2	Amhara	Metema	polygenomic	2	2	0	2	2	36.157	12.954	NA	NA	NA	NA	NA	NA	NA	NA	NA	NA	NA	NA	NA	NA	NA	NA	NA	NA	NA	NA	pfhrp2+/3+	NA	NA	NA	NA	NA	NA	NA	NA	NA	NA	NA	NA	NA	NA	NA	NA	NA	NA	NA	NA	NA	NA	NA	NA	NA	NA	NA	NA	NA	NA
1076-A-EPHI-2	Amhara	Metema	monogenomic	1	1	0	1	1	36.157	12.954	NA	NA	NA	NA	NA	NA	NA	NA	NA	NA	NA	NA	NA	NA	NA	NA	NA	NA	NA	NA	pfhrp2+/3+	NA	NA	NA	NA	NA	NA	NA	NA	NA	NA	NA	NA	NA	NA	NA	NA	NA	NA	NA	NA	NA	NA	NA	NA	NA	NA	NA	NA	2365.83	NA
1291A-EPHI-2	Amhara	Metema	polygenomic	2	2	0	2	2	36.157	12.954	1	1	1	1	1	1	25.5633	25.5633	25.4579	25.5106	0.0744752	1	1	1628.56	1	0	0	pfhrp2+	pfhrp3+	0	pfhrp2+/3+	NA	NA	NA	NA	NA	NA	NA	NA	NA	NA	NA	NA	NA	NA	NA	NA	NA	NA	NA	NA	NA	NA	NA	NA	NA	NA	NA	NA	NA	NA
1296A-EPHI-2	Amhara	Metema	monogenomic	1	1	0	1	1	36.157	12.954	1	1	1	1	1	1	26.3668	26.3668	26.6025	26.4846	0.166687	1	1	909.16	1	0	0	pfhrp2+	pfhrp3+	0	pfhrp2+/3+	NA	NA	NA	NA	NA	NA	NA	NA	NA	NA	NA	NA	NA	NA	NA	NA	NA	NA	NA	NA	NA	NA	NA	NA	NA	NA	NA	NA	976.894	NA
1302A-EPHI-2	Amhara	Metema	polygenomic	2	2	0	2	2	36.157	12.954	1	1	1	1	1	1	22.4503	22.4503	22.3637	22.407	0.0612795	1	1	4204.32	1	0	0	pfhrp2+	pfhrp3+	0	pfhrp2+/3+	NA	NA	NA	NA	NA	NA	NA	NA	NA	NA	NA	NA	NA	NA	NA	NA	NA	NA	NA	NA	NA	NA	NA	NA	NA	NA	NA	NA	307813	NA
1314A-EPHI-2	Amhara	Metema	polygenomic	2	2	0.03162	2	2	36.157	12.954	1	1	1	1	1	1	21.7206	21.7206	21.9611	21.8408	0.170098	1	1	13365.2	1	0	0	pfhrp2+	pfhrp3+	0	pfhrp2+/3+	NA	NA	NA	NA	NA	NA	NA	NA	NA	NA	NA	NA	NA	NA	NA	NA	NA	NA	NA	NA	NA	NA	NA	NA	NA	NA	NA	NA	19056.2	NA
1317A-EPHI-2	Amhara	Metema	monogenomic	1	1	0	1	1	36.157	12.954	NA	NA	NA	NA	NA	NA	NA	NA	NA	NA	NA	NA	NA	NA	NA	NA	NA	NA	NA	NA	pfhrp2+/3+	NA	NA	NA	NA	NA	NA	NA	NA	NA	NA	NA	NA	NA	NA	NA	NA	NA	NA	NA	NA	NA	NA	NA	NA	NA	NA	NA	NA	393.177	NA
1317-A-EPHI-2	Amhara	Metema	monogenomic	1	1	0	1	1	36.157	12.954	NA	NA	NA	NA	NA	NA	NA	NA	NA	NA	NA	NA	NA	NA	NA	NA	NA	NA	NA	NA	pfhrp2+/3+	NA	NA	NA	NA	NA	NA	NA	NA	NA	NA	NA	NA	NA	NA	NA	NA	NA	NA	NA	NA	NA	NA	NA	NA	NA	NA	NA	NA	12066.8	NA
1329-A-EPHI-2	Amhara	Metema	polygenomic	2	2	0	2	2	36.157	12.954	NA	NA	NA	NA	NA	NA	NA	NA	NA	NA	NA	NA	NA	NA	NA	NA	NA	NA	NA	NA	pfhrp2+/3+	NA	NA	NA	NA	NA	NA	NA	NA	NA	NA	NA	NA	NA	NA	NA	NA	NA	NA	NA	NA	NA	NA	NA	NA	NA	NA	NA	NA	158665	NA
1405A-EPHI-2	Amhara	Metema	monogenomic	1	1	0	1	1	36.157	12.954	NA	NA	NA	NA	NA	NA	NA	NA	NA	NA	NA	NA	NA	NA	NA	NA	NA	NA	NA	NA	pfhrp2+/3+	NA	NA	NA	NA	NA	NA	NA	NA	NA	NA	NA	NA	NA	NA	NA	NA	NA	NA	NA	NA	NA	NA	NA	NA	NA	NA	NA	NA	134655	NA
1405-A-EPHI-2	Amhara	Metema	monogenomic	1	1	0	1	1	36.157	12.954	NA	NA	NA	NA	NA	NA	NA	NA	NA	NA	NA	NA	NA	NA	NA	NA	NA	NA	NA	NA	pfhrp2+/3+	NA	NA	NA	NA	NA	NA	NA	NA	NA	NA	NA	NA	NA	NA	NA	NA	NA	NA	NA	NA	NA	NA	NA	NA	NA	NA	NA	NA	NA	NA
1787A-EPHI-2	Amhara	Metema	monogenomic	1	1	0	1	1	36.157	12.954	0	0	0	0	0	0	24.9218	24.9218	24.8941	24.9079	0.0195656	1	1	2244.1	1	1	1	pfhrp2-	pfhrp3-	1	pfhrp2-/3-	NA	NA	NA	NA	NA	NA	NA	NA	NA	NA	NA	NA	NA	NA	NA	NA	NA	NA	NA	NA	NA	NA	NA	NA	NA	NA	NA	NA	NA	NA
1854A-EPHI-2	Amhara	Metema	monogenomic	1	1	0	1	1	36.157	12.954	1	1	1	0	0	0	27.2227	27.2227	27.3708	27.2968	0.104731	1	1	266	1	0	1	pfhrp2+	pfhrp3-	3	pfhrp2+/3-	NA	NA	NA	NA	NA	NA	NA	NA	NA	NA	NA	NA	NA	NA	NA	NA	NA	NA	NA	NA	NA	NA	NA	NA	NA	NA	NA	NA	335042	NA
1856A-EPHI-2	Amhara	Metema	monogenomic	1	1	0	1	1	36.157	12.954	NA	NA	NA	NA	NA	NA	NA	NA	NA	NA	NA	NA	NA	NA	NA	NA	NA	NA	NA	NA	pfhrp2+/3+	NA	NA	NA	NA	NA	NA	NA	NA	NA	NA	NA	NA	NA	NA	NA	NA	NA	NA	NA	NA	NA	NA	NA	NA	NA	NA	NA	NA	77221.4	NA
1856DA-EPHI-1	Amhara	Metema	monogenomic	1	1	0	1	1	36.157	12.954	NA	NA	NA	NA	NA	NA	NA	NA	NA	NA	NA	NA	NA	NA	NA	NA	NA	NA	NA	NA	pfhrp2+/3+	NA	NA	NA	NA	NA	NA	NA	NA	NA	NA	NA	NA	NA	NA	NA	NA	NA	NA	NA	NA	NA	NA	NA	NA	NA	NA	NA	NA	113.621	NA
1927A-EPHI-2	Amhara	Metema	polygenomic	2	2	0	2	2	36.157	12.954	NA	NA	NA	NA	NA	NA	NA	NA	NA	NA	NA	NA	NA	NA	NA	NA	NA	NA	NA	NA	pfhrp2+/3+	NA	NA	NA	NA	NA	NA	NA	NA	NA	NA	NA	NA	NA	NA	NA	NA	NA	NA	NA	NA	NA	NA	NA	NA	NA	NA	NA	NA	4816.82	NA
1927-A-EPHI-2	Amhara	Metema	monogenomic	1	1	0	1	1	36.157	12.954	NA	NA	NA	NA	NA	NA	NA	NA	NA	NA	NA	NA	NA	NA	NA	NA	NA	NA	NA	NA	pfhrp2+/3+	NA	NA	NA	NA	NA	NA	NA	NA	NA	NA	NA	NA	NA	NA	NA	NA	NA	NA	NA	NA	NA	NA	NA	NA	NA	NA	NA	NA	24128.3	NA
1941A-EPHI-2	Amhara	Metema	monogenomic	1	1	0	1	1	36.157	12.954	1	1	1	1	1	1	21.3411	21.3411	21.5338	21.4375	0.136269	1	1	34085.3	1	0	0	pfhrp2+	pfhrp3+	0	pfhrp2+/3+	NA	NA	NA	NA	NA	NA	NA	NA	NA	NA	NA	NA	NA	NA	NA	NA	NA	NA	NA	NA	NA	NA	NA	NA	NA	NA	NA	NA	4750.03	NA
1970A-EPHI-2	Amhara	Metema	monogenomic	1	1	0	1	1	36.157	12.954	1	1	1	1	1	1	22.2272	22.2272	22.1265	22.1768	0.0711574	1	1	8376.24	1	0	0	pfhrp2+	pfhrp3+	0	pfhrp2+/3+	NA	NA	NA	NA	NA	NA	NA	NA	NA	NA	NA	NA	NA	NA	NA	NA	NA	NA	NA	NA	NA	NA	NA	NA	NA	NA	NA	NA	1398.08	NA
1977A-EPHI-2	Amhara	Metema	polygenomic	3	3	0.0447	3	3	36.157	12.954	1	1	1	0	0	0	23.4062	23.4062	23.6535	23.5298	0.174883	1	1	NA	NA	NA	NA	NA	NA	NA	pfhrp2+/3+	NA	NA	NA	NA	NA	NA	NA	NA	NA	NA	NA	NA	NA	NA	NA	NA	NA	NA	NA	NA	NA	NA	NA	NA	NA	NA	NA	NA	135.835	NA
1994DA-EPHI-1	Amhara	Metema	monogenomic	1	1	0	1	1	36.157	12.954	NA	NA	NA	NA	NA	NA	NA	NA	NA	NA	NA	NA	NA	NA	NA	NA	NA	NA	NA	NA	pfhrp2+/3+	NA	NA	NA	NA	NA	NA	NA	NA	NA	NA	NA	NA	NA	NA	NA	NA	NA	NA	NA	NA	NA	NA	NA	NA	NA	NA	NA	NA	814.389	0
2049A-EPHI-2	Amhara	Metema	monogenomic	1	1	0	1	1	36.157	12.954	1	1	1	0	0	0	28.9672	28.9672	26.1875	27.5774	1.96554	1	1	633.25	1	0	1	pfhrp2+	pfhrp3-	3	pfhrp2+/3-	NA	NA	NA	NA	NA	NA	NA	NA	NA	NA	NA	NA	NA	NA	NA	NA	NA	NA	NA	NA	NA	NA	NA	NA	NA	NA	NA	NA	NA	NA
2079A-EPHI-2	Amhara	Metema	monogenomic	1	1	0	1	1	36.157	12.954	1	1	1	0	0	0	22.511	22.511	21.7796	22.1453	0.517187	1	1	9958.79	1	0	1	pfhrp2+	pfhrp3-	3	pfhrp2+/3-	NA	NA	NA	NA	NA	NA	NA	NA	NA	NA	NA	NA	NA	NA	NA	NA	NA	NA	NA	NA	NA	NA	NA	NA	NA	NA	NA	NA	NA	NA
2080-A-EPHI-2	Amhara	Metema	monogenomic	1	1	0	1	1	36.157	12.954	NA	NA	NA	NA	NA	NA	NA	NA	NA	NA	NA	NA	NA	NA	NA	NA	NA	NA	NA	NA	pfhrp2+/3+	NA	NA	NA	NA	NA	NA	NA	NA	NA	NA	NA	NA	NA	NA	NA	NA	NA	NA	NA	NA	NA	NA	NA	NA	NA	NA	NA	NA	148228	NA
2097A-EPHI-1	Amhara	Metema	polygenomic	2	2	0	2	2	36.157	12.954	1	1	1	1	1	1	22.4394	22.4394	22.4719	22.4556	0.0230007	1	1	9507.96	1	0	0	pfhrp2+	pfhrp3+	0	pfhrp2+/3+	NA	NA	NA	NA	NA	NA	NA	NA	NA	NA	NA	NA	NA	NA	NA	NA	NA	NA	NA	NA	NA	NA	NA	NA	NA	NA	NA	NA	405.946	NA
2100-A-EPHI-1	Amhara	Metema	monogenomic	1	1	0	1	1	36.157	12.954	NA	NA	NA	NA	NA	NA	NA	NA	NA	NA	NA	NA	NA	NA	NA	NA	NA	NA	NA	NA	pfhrp2+/3+	NA	NA	NA	NA	NA	NA	NA	NA	NA	NA	NA	NA	NA	NA	NA	NA	NA	NA	NA	NA	NA	NA	NA	NA	NA	NA	NA	NA	618.987	NA
2104A-EPHI-1	Amhara	Metema	monogenomic	1	1	0	1	1	36.157	12.954	0	1	0	1	1	1	23.2669	23.2669	23.2207	23.2438	0.0326655	1	1	1987.74	1	0	0	pfhrp2+	pfhrp3+	0	pfhrp2+/3+	NA	NA	NA	NA	NA	NA	NA	NA	NA	NA	NA	NA	NA	NA	NA	NA	NA	NA	NA	NA	NA	NA	NA	NA	NA	NA	NA	NA	102443	NA
2110A-EPHI-1	Amhara	Metema	monogenomic	1	1	0	1	1	36.157	12.954	1	1	1	1	1	1	23.635	23.635	21.6153	22.6252	1.42816	1	1	6691.69	1	0	0	pfhrp2+	pfhrp3+	0	pfhrp2+/3+	NA	NA	NA	NA	NA	NA	NA	NA	NA	NA	NA	NA	NA	NA	NA	NA	NA	NA	NA	NA	NA	NA	NA	NA	NA	NA	NA	NA	685.94	NA
2117A-EPHI-1	Amhara	Metema	monogenomic	1	1	0	1	1	36.157	12.954	0	0	0	0	0	0	21.2246	21.2246	21.1974	21.211	0.0192163	1	1	22182	1	1	1	pfhrp2-	pfhrp3-	1	pfhrp2-/3-	NA	NA	NA	NA	NA	NA	NA	NA	NA	NA	NA	NA	NA	NA	NA	NA	NA	NA	NA	NA	NA	NA	NA	NA	NA	NA	NA	NA	87713.4	NA
2124A-EPHI-1	Amhara	Metema	monogenomic	1	1	0	1	1	36.157	12.954	0	0	0	0	0	0	24.019	24.019	23.6048	23.8119	0.292902	1	1	3662.27	1	1	1	pfhrp2-	pfhrp3-	1	pfhrp2-/3-	NA	NA	NA	NA	NA	NA	NA	NA	NA	NA	NA	NA	NA	NA	NA	NA	NA	NA	NA	NA	NA	NA	NA	NA	NA	NA	NA	NA	945.214	NA
2125A-EPHI-1	Amhara	Metema	monogenomic	1	1	0	1	1	36.157	12.954	1	1	1	0	0	0	25.6733	25.6733	25.6194	25.6463	0.0381021	1	1	889.32	1	0	1	pfhrp2+	pfhrp3-	3	pfhrp2+/3-	NA	NA	NA	NA	NA	NA	NA	NA	NA	NA	NA	NA	NA	NA	NA	NA	NA	NA	NA	NA	NA	NA	NA	NA	NA	NA	NA	NA	NA	NA
2139A-EPHI-1	Amhara	Metema	monogenomic	1	1	0	1	1	36.157	12.954	1	1	1	0	0	0	23.4715	23.4715	23.9089	23.6902	0.309277	1	1	2717	1	0	1	pfhrp2+	pfhrp3-	3	pfhrp2+/3-	NA	NA	NA	NA	NA	NA	NA	NA	NA	NA	NA	NA	NA	NA	NA	NA	NA	NA	NA	NA	NA	NA	NA	NA	NA	NA	NA	NA	190174	NA
2175-A-EPHI-1	Amhara	Metema	polygenomic	2	2	0	2	2	36.157	12.954	NA	NA	NA	NA	NA	NA	NA	NA	NA	NA	NA	NA	NA	NA	NA	NA	NA	NA	NA	NA	pfhrp2+/3+	NA	NA	NA	NA	NA	NA	NA	NA	NA	NA	NA	NA	NA	NA	NA	NA	NA	NA	NA	NA	NA	NA	NA	NA	NA	NA	NA	NA	414.965	NA
2178A-EPHI-1	Amhara	Metema	monogenomic	1	1	0	1	1	36.157	12.954	NA	NA	NA	NA	NA	NA	NA	NA	NA	NA	NA	NA	NA	NA	NA	NA	NA	NA	NA	NA	pfhrp2+/3+	NA	NA	NA	NA	NA	NA	NA	NA	NA	NA	NA	NA	NA	NA	NA	NA	NA	NA	NA	NA	NA	NA	NA	NA	NA	NA	NA	NA	197969	NA
2178-A-EPHI-1	Amhara	Metema	monogenomic	1	1	0	1	1	36.157	12.954	NA	NA	NA	NA	NA	NA	NA	NA	NA	NA	NA	NA	NA	NA	NA	NA	NA	NA	NA	NA	pfhrp2+/3+	NA	NA	NA	NA	NA	NA	NA	NA	NA	NA	NA	NA	NA	NA	NA	NA	NA	NA	NA	NA	NA	NA	NA	NA	NA	NA	NA	NA	369.913	NA
2206A-EPHI-1	Amhara	Metema	monogenomic	1	1	0	1	1	36.157	12.954	0	0	0	0	0	0	23.2954	23.2954	23.3977	23.3465	0.0723442	1	1	7899.29	1	1	1	pfhrp2-	pfhrp3-	1	pfhrp2-/3-	NA	NA	NA	NA	NA	NA	NA	NA	NA	NA	NA	NA	NA	NA	NA	NA	NA	NA	NA	NA	NA	NA	NA	NA	NA	NA	NA	NA	NA	NA
2240A-EPHI-1	Amhara	Metema	monogenomic	1	1	0	1	1	36.157	12.954	1	1	1	0	0	0	21.3288	21.3288	21.4362	21.3825	0.0759439	1	1	7271.2	1	0	1	pfhrp2+	pfhrp3-	3	pfhrp2+/3-	NA	NA	NA	NA	NA	NA	NA	NA	NA	NA	NA	NA	NA	NA	NA	NA	NA	NA	NA	NA	NA	NA	NA	NA	NA	NA	NA	NA	75877.1	NA
2242A-EPHI-1	Amhara	Metema	monogenomic	1	1	0	1	1	36.157	12.954	1	1	1	0	0	0	20.6467	20.6467	20.9068	20.7768	0.183979	1	1	23392.4	1	0	1	pfhrp2+	pfhrp3-	3	pfhrp2+/3-	NA	NA	NA	NA	NA	NA	NA	NA	NA	NA	NA	NA	NA	NA	NA	NA	NA	NA	NA	NA	NA	NA	NA	NA	NA	NA	NA	NA	NA	NA
2280A-EPHI-1	Amhara	Metema	monogenomic	1	1	0	1	1	36.157	12.954	NA	NA	NA	NA	NA	NA	NA	NA	NA	NA	NA	NA	NA	NA	NA	NA	NA	NA	NA	NA	pfhrp2+/3+	NA	NA	NA	NA	NA	NA	NA	NA	NA	NA	NA	NA	NA	NA	NA	NA	NA	NA	NA	NA	NA	NA	NA	NA	NA	NA	NA	NA	267.432	NA
2360A-EPHI-1	Amhara	Metema	monogenomic	1	1	0	1	1	36.157	12.954	1	1	1	0	0	0	24.1046	24.1046	23.9853	24.045	0.0843935	1	1	4438.46	1	0	1	pfhrp2+	pfhrp3-	3	pfhrp2+/3-	NA	NA	NA	NA	NA	NA	NA	NA	NA	NA	NA	NA	NA	NA	NA	NA	NA	NA	NA	NA	NA	NA	NA	NA	NA	NA	NA	NA	302.529	0
2444A-EPHI-1	Amhara	Metema	monogenomic	1	1	0	1	1	36.157	12.954	1	1	1	1	1	1	23.5294	23.5294	23.3549	23.4421	0.123361	1	1	5038.24	1	0	0	pfhrp2+	pfhrp3+	0	pfhrp2+/3+	NA	NA	NA	NA	NA	NA	NA	NA	NA	NA	NA	NA	NA	NA	NA	NA	NA	NA	NA	NA	NA	NA	NA	NA	NA	NA	NA	NA	333.946	NA
2458-DA-EPHI-1	Amhara	Metema	monogenomic	1	1	0	1	1	36.157	12.954	NA	NA	NA	NA	NA	NA	NA	NA	NA	NA	NA	NA	NA	NA	NA	NA	NA	NA	NA	NA	pfhrp2+/3+	NA	NA	NA	NA	NA	NA	NA	NA	NA	NA	NA	NA	NA	NA	NA	NA	NA	NA	NA	NA	NA	NA	NA	NA	NA	NA	NA	NA	183.312	NA
2565-A-EPHI-1	Amhara	Metema	monogenomic	1	1	0	1	1	36.157	12.954	NA	NA	NA	NA	NA	NA	NA	NA	NA	NA	NA	NA	NA	NA	NA	NA	NA	NA	NA	NA	pfhrp2+/3+	NA	NA	NA	NA	NA	NA	NA	NA	NA	NA	NA	NA	NA	NA	NA	NA	NA	NA	NA	NA	NA	NA	NA	NA	NA	NA	NA	NA	NA	NA
2631-A-EPHI-2	Amhara	Metema	monogenomic	1	1	0	1	1	36.157	12.954	NA	NA	NA	NA	NA	NA	NA	NA	NA	NA	NA	NA	NA	NA	NA	NA	NA	NA	NA	NA	pfhrp2+/3+	NA	NA	NA	NA	NA	NA	NA	NA	NA	NA	NA	NA	NA	NA	NA	NA	NA	NA	NA	NA	NA	NA	NA	NA	NA	NA	NA	NA	250628	NA
2638A-EPHI-2	Amhara	Metema	monogenomic	1	1	0	1	1	36.157	12.954	0	1	0	1	1	1	27.4906	27.4906	27.8011	27.6458	0.219557	1	1	351.2	1	0	0	pfhrp2+	pfhrp3+	0	pfhrp2+/3+	NA	NA	NA	NA	NA	NA	NA	NA	NA	NA	NA	NA	NA	NA	NA	NA	NA	NA	NA	NA	NA	NA	NA	NA	NA	NA	NA	NA	42530.7	NA
2704A-EPHI-1	Amhara	Metema	monogenomic	1	1	0	1	1	36.157	12.954	1	1	1	0	0	0	26.7452	26.7452	27.3151	27.0301	0.402989	1	1	1076.75	1	0	1	pfhrp2+	pfhrp3-	3	pfhrp2+/3-	NA	NA	NA	NA	NA	NA	NA	NA	NA	NA	NA	NA	NA	NA	NA	NA	NA	NA	NA	NA	NA	NA	NA	NA	NA	NA	NA	NA	NA	NA
2727A-EPHI-2	Amhara	Metema	polygenomic	2	2	0	2	2	36.157	12.954	1	1	1	0	0	0	21.525	21.525	21.7476	21.6363	0.157412	1	1	10427.2	1	0	1	pfhrp2+	pfhrp3-	3	pfhrp2+/3-	NA	NA	NA	NA	NA	NA	NA	NA	NA	NA	NA	NA	NA	NA	NA	NA	NA	NA	NA	NA	NA	NA	NA	NA	NA	NA	NA	NA	141825	NA
2850A-EPHI-2	Amhara	Metema	monogenomic	1	1	0	1	1	36.157	12.954	1	1	1	0	0	0	27.4214	27.4214	27.9933	27.7073	0.404418	1	1	591.89	1	0	1	pfhrp2+	pfhrp3-	3	pfhrp2+/3-	NA	NA	NA	NA	NA	NA	NA	NA	NA	NA	NA	NA	NA	NA	NA	NA	NA	NA	NA	NA	NA	NA	NA	NA	NA	NA	NA	NA	240682	NA
2855A-EPHI-2	Amhara	Metema	monogenomic	1	1	0	1	1	36.157	12.954	0	0	0	0	0	0	21.417	21.417	21.1895	21.3033	0.160838	1	1	25464	1	1	1	pfhrp2-	pfhrp3-	1	pfhrp2-/3-	NA	NA	NA	NA	NA	NA	NA	NA	NA	NA	NA	NA	NA	NA	NA	NA	NA	NA	NA	NA	NA	NA	NA	NA	NA	NA	NA	NA	147609	NA
2859A-EPHI-2	Amhara	Metema	monogenomic	1	1	0	1	1	36.157	12.954	0	0	0	0	0	0	20.9427	20.9427	21.1631	21.0529	0.155868	1	1	15575.9	1	1	1	pfhrp2-	pfhrp3-	1	pfhrp2-/3-	NA	NA	NA	NA	NA	NA	NA	NA	NA	NA	NA	NA	NA	NA	NA	NA	NA	NA	NA	NA	NA	NA	NA	NA	NA	NA	NA	NA	NA	0
2860A-EPHI-2	Amhara	Metema	monogenomic	1	1	0	1	1	36.157	12.954	1	1	1	0	0	0	25.5007	25.5007	25.2751	25.3879	0.15949	1	1	1322.81	1	0	1	pfhrp2+	pfhrp3-	3	pfhrp2+/3-	NA	NA	NA	NA	NA	NA	NA	NA	NA	NA	NA	NA	NA	NA	NA	NA	NA	NA	NA	NA	NA	NA	NA	NA	NA	NA	NA	NA	NA	NA
2876-A-EPHI-2	Amhara	Metema	monogenomic	1	1	0	1	1	36.157	12.954	NA	NA	NA	NA	NA	NA	NA	NA	NA	NA	NA	NA	NA	NA	NA	NA	NA	NA	NA	NA	pfhrp2+/3+	NA	NA	NA	NA	NA	NA	NA	NA	NA	NA	NA	NA	NA	NA	NA	NA	NA	NA	NA	NA	NA	NA	NA	NA	NA	NA	NA	NA	NA	NA
2906A-EPHI-2	Amhara	Metema	monogenomic	1	1	0	1	1	36.157	12.954	1	1	1	0	0	0	26.9689	26.9689	27.0633	27.0161	0.0668065	1	1	504.5	1	0	1	pfhrp2+	pfhrp3-	3	pfhrp2+/3-	NA	NA	NA	NA	NA	NA	NA	NA	NA	NA	NA	NA	NA	NA	NA	NA	NA	NA	NA	NA	NA	NA	NA	NA	NA	NA	NA	NA	261.465	NA
2907A-EPHI-2	Amhara	Metema	monogenomic	1	1	0	1	1	36.157	12.954	1	1	1	0	1	0	26.7245	26.7245	26.6802	26.7024	0.0313127	1	1	214.7	1	0	0	pfhrp2+	pfhrp3+	0	pfhrp2+/3+	NA	NA	NA	NA	NA	NA	NA	NA	NA	NA	NA	NA	NA	NA	NA	NA	NA	NA	NA	NA	NA	NA	NA	NA	NA	NA	NA	NA	NA	NA
2909A-EPHI-2	Amhara	Metema	monogenomic	1	1	0	1	1	36.157	12.954	1	1	1	0	0	0	20.9403	20.9403	20.7791	20.8597	0.114016	1	1	17334.6	1	0	1	pfhrp2+	pfhrp3-	3	pfhrp2+/3-	NA	NA	NA	NA	NA	NA	NA	NA	NA	NA	NA	NA	NA	NA	NA	NA	NA	NA	NA	NA	NA	NA	NA	NA	NA	NA	NA	NA	12181	NA
2910A-EPHI-2	Amhara	Metema	polygenomic	2	2	0	2	2	36.157	12.954	1	1	1	0	0	0	25.0521	25.0521	25.1418	25.097	0.0634199	1	1	613.24	1	0	1	pfhrp2+	pfhrp3-	3	pfhrp2+/3-	NA	NA	NA	NA	NA	NA	NA	NA	NA	NA	NA	NA	NA	NA	NA	NA	NA	NA	NA	NA	NA	NA	NA	NA	NA	NA	NA	NA	508.402	NA
2912A-EPHI-2	Amhara	Metema	monogenomic	1	1	0	1	1	36.157	12.954	1	1	1	0	0	0	23.6302	23.6302	23.644	23.6371	0.00974975	1	1	4398.63	1	0	1	pfhrp2+	pfhrp3-	3	pfhrp2+/3-	NA	NA	NA	NA	NA	NA	NA	NA	NA	NA	NA	NA	NA	NA	NA	NA	NA	NA	NA	NA	NA	NA	NA	NA	NA	NA	NA	NA	87417	NA
2933A-EPHI-2	Amhara	Metema	monogenomic	1	1	0	1	1	36.157	12.954	1	1	1	0	0	0	23.4435	23.4435	23.3139	23.3787	0.0916738	1	1	7529.09	1	0	1	pfhrp2+	pfhrp3-	3	pfhrp2+/3-	NA	NA	NA	NA	NA	NA	NA	NA	NA	NA	NA	NA	NA	NA	NA	NA	NA	NA	NA	NA	NA	NA	NA	NA	NA	NA	NA	NA	NA	NA
2940A-EPHI-2	Amhara	Metema	monogenomic	1	1	0	1	1	36.157	12.954	1	1	1	1	0	0	24.072	24.072	23.9899	24.031	0.0580467	1	1	4259.43	1	0	0	pfhrp2+	pfhrp3+	0	pfhrp2+/3+	NA	NA	NA	NA	NA	NA	NA	NA	NA	NA	NA	NA	NA	NA	NA	NA	NA	NA	NA	NA	NA	NA	NA	NA	NA	NA	NA	NA	NA	NA
2941A-EPHI-2	Amhara	Metema	monogenomic	1	1	0	1	1	36.157	12.954	1	1	1	0	0	0	21.9734	21.9734	21.8415	21.9074	0.0932464	1	1	11749.4	1	0	1	pfhrp2+	pfhrp3-	3	pfhrp2+/3-	NA	NA	NA	NA	NA	NA	NA	NA	NA	NA	NA	NA	NA	NA	NA	NA	NA	NA	NA	NA	NA	NA	NA	NA	NA	NA	NA	NA	NA	NA
2942A-EPHI-2	Amhara	Metema	monogenomic	1	1	0	1	1	36.157	12.954	1	1	1	0	0	0	28.3196	28.3196	28.0516	28.1856	0.189469	1	1	481.94	1	0	1	pfhrp2+	pfhrp3-	3	pfhrp2+/3-	NA	NA	NA	NA	NA	NA	NA	NA	NA	NA	NA	NA	NA	NA	NA	NA	NA	NA	NA	NA	NA	NA	NA	NA	NA	NA	NA	NA	407.449	NA
2950-A-EPHI-2	Amhara	Metema	monogenomic	1	1	0	1	1	36.157	12.954	NA	NA	NA	NA	NA	NA	NA	NA	NA	NA	NA	NA	NA	NA	NA	NA	NA	NA	NA	NA	pfhrp2+/3+	NA	NA	NA	NA	NA	NA	NA	NA	NA	NA	NA	NA	NA	NA	NA	NA	NA	NA	NA	NA	NA	NA	NA	NA	NA	NA	NA	NA	12879.5	NA
2994A-EPHI-2	Amhara	Metema	monogenomic	1	1	0	1	1	36.157	12.954	0	0	0	0	0	0	25.5141	25.5141	25.6159	25.565	0.0720448	1	1	2072.64	1	1	1	pfhrp2-	pfhrp3-	1	pfhrp2-/3-	NA	NA	NA	NA	NA	NA	NA	NA	NA	NA	NA	NA	NA	NA	NA	NA	NA	NA	NA	NA	NA	NA	NA	NA	NA	NA	NA	NA	NA	NA
36DA-EPHI-1	Amhara	Metema	monogenomic	1	1	0	1	1	36.157	12.954	1	1	1	0	0	0	29.7019	29.7019	29.8252	29.7635	0.0871556	1	1	122.94	1	0	1	pfhrp2+	pfhrp3-	3	pfhrp2+/3-	NA	NA	NA	NA	NA	NA	NA	NA	NA	NA	NA	NA	NA	NA	NA	NA	NA	NA	NA	NA	NA	NA	NA	NA	NA	NA	NA	NA	NA	NA
37DA-EPHI-1	Amhara	Metema	monogenomic	1	1	0	1	1	36.157	12.954	0	0	0	0	0	0	27.7641	27.7641	27.2695	27.5168	0.349707	1	1	771.85	1	1	1	pfhrp2-	pfhrp3-	1	pfhrp2-/3-	NA	NA	NA	NA	NA	NA	NA	NA	NA	NA	NA	NA	NA	NA	NA	NA	NA	NA	NA	NA	NA	NA	NA	NA	NA	NA	NA	NA	NA	NA
3810-A-EPHI-1	Amhara	Metema	monogenomic	1	1	0	1	1	36.157	12.954	0	0	0	0	0	0	20.569	20.569	21.7288	21.1489	0.820044	1	1	45674.5	1	1	1	pfhrp2-	pfhrp3-	1	pfhrp2-/3-	NA	NA	NA	NA	NA	NA	NA	NA	NA	NA	NA	NA	NA	NA	NA	NA	NA	NA	NA	NA	NA	NA	NA	NA	NA	0	NA	0	NA	NA
1292G-EPHI-2	Gambella	Kule	monogenomic	1	1	0	1	1	34.58	8.25	1	1	1	0	0	0	23.1768	23.1768	23.3038	23.2403	0.0898288	1	1	5151.93	1	0	1	pfhrp2+	pfhrp3-	3	pfhrp2+/3-	59	Male	NA	Yes	Yes	Yes	No	No	Yes	No	NA	No	Pf	Ng	3	1 HRP2+, 1HRP2- band	1	Any Pf band	875.3	1	4.80386e+06	6168.5	1	5.00179e+06	19809.5	1	121670	NA	NA	NA
1295G-EPHI-2	Gambella	Kule	monogenomic	1	1	0	1	1	34.58	8.25	1	1	1	0	0	0	26.515	26.515	26.8469	26.681	0.234714	1	1	2612.01	1	0	1	pfhrp2+	pfhrp3-	3	pfhrp2+/3-	2	Female	NA	Yes	Yes	Yes	Yes	Yes	Yes	No	NA	No	Pf	Ng	3	1 HRP2+, 1HRP2- band	1	Any Pf band	533	0	2.00931e+06	5539.8	1	4.33097e+06	7764	1	16217	NA	NA	NA
1303G-EPHI-2	Gambella	Kule	polygenomic	2	2	0.33314	1	2	34.58	8.25	1	1	1	1	1	1	21.3705	21.3705	21.2656	21.318	0.0741339	1	1	9149.94	1	0	0	pfhrp2+	pfhrp3+	0	pfhrp2+/3+	7	Female	NA	Yes	Yes	Yes	No	No	No	No	NA	No	Pf	Ng	3	1 HRP2+, 1HRP2- band	1	Any Pf band	1616.3	1	1.78546e+07	7079.5	1	6.09254e+06	13250.5	1	39454.4	NA	14021.5	NA
2631G-EPHI-2	Gambella	Itang	monogenomic	1	1	0	1	1	34.267	8.2	1	1	1	0	0	0	21.2882	21.2882	21.2521	21.2701	0.0255053	1	1	19763.1	1	0	1	pfhrp2+	pfhrp3-	3	pfhrp2+/3-	19	Male	NA	Yes	Yes	Yes	No	No	Yes	No	NA	No	Pf	Ng	3	1 HRP2+, 1HRP2- band	1	Any Pf band	NA	NA	NA	NA	NA	NA	NA	NA	NA	NA	NA	NA
3106G-EPHI-1	Gambella	Kule	monogenomic	1	1	0	1	1	34.58	8.25	1	1	1	1	1	1	25.9464	25.9464	26.3891	26.1677	0.313096	1	1	796.66	1	0	0	pfhrp2+	pfhrp3+	0	pfhrp2+/3+	19	Female	Rural	Yes	Yes	No	No	Yes	Yes	No	Unknown	No	Pf	Ng	3	1 HRP2+, 1HRP2- band	1	Any Pf band	NA	NA	NA	NA	NA	NA	NA	NA	NA	NA	NA	NA
E18-1457G-EPHI-1	Gambella	Kule	monogenomic	1	1	0	1	1	34.58	8.25	0	0	0	1	1	1	23.9861	23.9861	24.212	24.099	0.159747	1	1	1522.62	1	1	0	pfhrp2-	pfhrp3+	2	pfhrp2-/3+	16	Male	Rural	Yes	Yes	Yes	Yes	Yes	Yes	No	Unknown	No	Pf	Ng	3	1 HRP2+, 1HRP2- band	1	Any Pf band	NA	NA	NA	NA	NA	NA	NA	NA	NA	NA	NA	NA
2566G-EPHI-1	Gambella	Kule	monogenomic	1	1	0	1	1	34.58	8.25	1	1	1	1	1	1	28.8795	28.8795	29.1509	29.0152	0.191892	1	1	221.6	1	0	0	pfhrp2+	pfhrp3+	0	pfhrp2+/3+	16	Female	NA	Yes	Yes	Yes	Yes	No	Yes	No	Unknown	No	Ng	Ng	1	1 HRP2+, 1HRP2- band	0	Any Pf band	498.3	0	1.80442e+06	5635.3	1	4.42908e+06	6992.5	1	14021.5	NA	NA	NA
2567G-EPHI-1	Gambella	Kule	polygenomic	2	2	0	2	2	34.58	8.25	1	1	1	1	1	1	24.7537	24.7537	24.6469	24.7003	0.0754759	1	1	4196.77	1	0	0	pfhrp2+	pfhrp3+	0	pfhrp2+/3+	18	Female	NA	Yes	Yes	Yes	Yes	No	No	No	Unknown	No	Ng	Ng	1	1 HRP2+, 1HRP2- band	0	Any Pf band	NA	NA	NA	NA	NA	NA	NA	NA	NA	NA	NA	NA
2594G-EPHI-1	Gambella	Kule	monogenomic	1	1	0	1	1	34.58	8.25	0	0	0	0	0	0	NA	NA	NA	NA	NA	NA	0	NA	0	98	98	Insufficient DNA (<=100p/uL)	Insufficient DNA (<=100p/uL)	NA	pfhrp2+/3+	9	Female	NA	Yes	Yes	Yes	Yes	No	Yes	No	Unknown	No	Ng	Ng	1	1 HRP2+, 1HRP2- band	0	Any Pf band	1706.5	1	2.12097e+07	12402.8	1	1.86529e+07	19449	1	112819	NA	34557.3	NA
3385G-EPHI-1	Gambella	Kule	monogenomic	1	1	0	1	1	34.58	8.25	1	1	1	1	1	1	24.0342	24.0342	24.1939	24.1141	0.112909	1	1	2823.73	1	0	0	pfhrp2+	pfhrp3+	0	pfhrp2+/3+	16	Female	NA	Yes	Yes	Yes	No	No	No	No	Unknown	No	Ng	Ng	1	1 HRP2+, 1HRP2- band	0	Any Pf band	NA	NA	NA	NA	NA	NA	NA	NA	NA	NA	NA	NA
E18-1386G-EPHI-1	Gambella	Kule	monogenomic	1	1	0	1	1	34.58	8.25	0	0	0	0	0	0	28.3438	28.3438	28.5214	28.4326	0.125619	1	1	275.48	1	1	1	pfhrp2-	pfhrp3-	1	pfhrp2-/3-	18	Female	NA	Yes	Yes	Yes	Yes	Yes	Yes	No	Unknown	No	Ng	Ng	1	1 HRP2+, 1HRP2- band	0	Any Pf band	NA	NA	NA	NA	NA	NA	NA	NA	NA	NA	NA	NA
3196T-EPHI-1	Gambella	Kule	polygenomic	2	2	0	2	2	34.58	8.25	0	0	0	0	0	0	24.9773	24.9773	24.9367	24.957	0.0287138	1	1	3181.21	1	1	1	pfhrp2-	pfhrp3-	1	pfhrp2-/3-	4	Female	NA	Yes	Yes	Yes	No	No	Yes	No	Unknown	No	Ng	PfPLDH	2	2 HRP2-, 1 PfLDH+ bands	1	Any Pf band	NA	NA	NA	NA	NA	NA	NA	NA	NA	NA	763.828	NA
E18-1380G-EPHI-1	Gambella	Kule	monogenomic	1	1	0	1	1	34.58	8.25	0	0	0	0	0	0	27.7983	27.7983	27.3679	27.5831	0.304338	1	1	568.7	1	1	1	pfhrp2-	pfhrp3-	1	pfhrp2-/3-	12	Male	Rural	Yes	Yes	Yes	Yes	Yes	Yes	No	Unknown	No	Pv	PfPLDH	2	2 HRP2-, 1 PfLDH+ bands	1	Any Pf band	NA	NA	NA	NA	NA	NA	NA	NA	NA	NA	NA	NA
E18-1382G-EPHI-1	Gambella	Itang	monogenomic	1	1	0	1	1	34.267	8.2	0	0	0	0	0	0	26.2908	26.2908	26.2231	26.257	0.0478964	1	1	901.79	1	1	1	pfhrp2-	pfhrp3-	1	pfhrp2-/3-	4	Male	Rural	Yes	Yes	Yes	No	Yes	Yes	No	NA	No	Pv	PfPLDH	2	2 HRP2-, 1 PfLDH+ bands	1	Any Pf band	NA	NA	NA	NA	NA	NA	NA	NA	NA	NA	NA	NA
E18-1465G-EPHI-1	Gambella	Kule	monogenomic	1	1	0	1	1	34.58	8.25	1	1	1	1	0	0	24.0178	24.0178	24.193	24.1054	0.123832	1	1	2346.42	1	0	0	pfhrp2+	pfhrp3+	0	pfhrp2+/3+	15	Male	Rural	Yes	Yes	Yes	No	Yes	Yes	No	Unknown	No	Pv	PfPLDH	2	2 HRP2-, 1 PfLDH+ bands	1	Any Pf band	NA	NA	NA	NA	NA	NA	NA	NA	NA	NA	149766	NA
1213G-EPHI-2	Gambella	Itang	monogenomic	1	1	0	1	1	34.267	8.2	1	1	1	0	0	0	22.365	22.365	22.6737	22.5194	0.218263	1	1	7017.88	1	0	1	pfhrp2+	pfhrp3-	3	pfhrp2+/3-	11	Male	Rural	Yes	Yes	Yes	No	Yes	Missing	No	NA	No	Mixed of Pf and Pv	Both PfHRP2 and PFPLDH	0	2 HRP2+ bands	1	Any Pf band	1217	1	9.22612e+06	5333.8	1	4.12368e+06	8311.5	1	17890.4	NA	NA	NA
1309G-EPHI-2	Gambella	Kule	monogenomic	1	1	0	1	1	34.58	8.25	1	1	1	0	0	0	27.5582	27.5582	27.9583	27.7582	0.282949	1	1	336.89	1	0	1	pfhrp2+	pfhrp3-	3	pfhrp2+/3-	15	Male	Rural	No	No	No	No	No	No	No	NA	No	Pf	Both PfHRP2 and PFPLDH	0	2 HRP2+ bands	1	Any Pf band	345.8	0	1.05642e+06	4061	1	2.95786e+06	9021.5	1	20220.3	NA	20220.3	NA
1310G-EPHI-2	Gambella	Kule	monogenomic	1	1	0	1	1	34.58	8.25	1	1	1	1	1	1	28.6364	28.6364	28.6879	28.6621	0.0363704	1	1	141.01	1	0	0	pfhrp2+	pfhrp3+	0	pfhrp2+/3+	6	Female	NA	Yes	Yes	Yes	No	No	Yes	No	NA	No	Pf	Both PfHRP2 and PFPLDH	0	2 HRP2+ bands	1	Any Pf band	NA	NA	NA	NA	NA	NA	NA	NA	NA	NA	NA	NA
1311G-EPHI-2	Gambella	Kule	monogenomic	1	1	0	1	1	34.58	8.25	1	1	1	1	1	1	24.1197	24.1197	23.8968	24.0082	0.157627	1	1	6245.8	1	0	0	pfhrp2+	pfhrp3+	0	pfhrp2+/3+	21	Male	Rural	Yes	Yes	Yes	No	No	No	No	NA	No	Pf	PfHRP2	0	2 HRP2+ bands	1	Any Pf band	NA	NA	NA	NA	NA	NA	NA	NA	NA	NA	1037.3	NA
1361G-EPHI-2	Gambella	Kule	monogenomic	1	1	0	1	1	34.58	8.25	0	0	0	0	0	0	NA	NA	NA	NA	NA	NA	0	0	0	98	98	Insufficient DNA (<=100p/uL)	Insufficient DNA (<=100p/uL)	NA	pfhrp2+/3+	12	Male	Rural	Yes	Yes	Yes	No	No	No	No	NA	No	Pf	Both PfHRP2 and PFPLDH	0	2 HRP2+ bands	1	Any Pf band	NA	NA	NA	NA	NA	NA	NA	NA	NA	NA	NA	NA
1363G-EPHI-2	Gambella	Kule	monogenomic	1	1	0	1	1	34.58	8.25	1	1	1	1	1	1	24.4594	24.4594	24.3832	24.4213	0.0538441	1	1	3071.91	1	0	0	pfhrp2+	pfhrp3+	0	pfhrp2+/3+	12	Female	Rural	Yes	Yes	Yes	No	Yes	Yes	No	NA	No	Mixed of Pf and Pv	Both PfHRP2 and PFPLDH	0	2 HRP2+ bands	1	Any Pf band	NA	NA	NA	NA	NA	NA	NA	NA	NA	NA	88253.5	NA
1393G-EPHI-1	Gambella	Kule	polygenomic	2	2	0	2	2	34.58	8.25	1	1	1	1	1	1	24.8665	24.8665	24.7128	24.7897	0.108692	1	1	3351.35	1	0	0	pfhrp2+	pfhrp3+	0	pfhrp2+/3+	7	Male	Rural	Yes	Yes	Yes	No	Yes	Yes	No	NA	No	Mixed of Pf and Pv	Both PfHRP2 and PFPLDH	0	2 HRP2+ bands	1	Any Pf band	NA	NA	NA	NA	NA	NA	NA	NA	NA	NA	16217	NA
1406G-EPHI-2	Gambella	Kule	monogenomic	1	1	0	1	1	34.58	8.25	1	1	1	0	0	0	26.8589	26.8589	26.9036	26.8813	0.0316108	1	1	813.38	1	0	1	pfhrp2+	pfhrp3-	3	pfhrp2+/3-	30	Female	Rural	Yes	Yes	Yes	No	Yes	Yes	No	NA	No	Pf	PfHRP2	0	2 HRP2+ bands	1	Any Pf band	591.3	1	2.38419e+06	6454.8	1	5.32822e+06	12387	1	34557.3	NA	294.309	NA
1426G-EPHI-1	Gambella	Kule	monogenomic	1	1	0	1	1	34.58	8.25	1	1	1	0	0	0	NA	NA	NA	NA	NA	NA	1	52.45	1	98	98	Insufficient DNA (<=100p/uL)	Insufficient DNA (<=100p/uL)	NA	pfhrp2+/3+	12	Female	Rural	Yes	Yes	No	No	Yes	Yes	No	NA	No	Pf	PfHRP2	0	2 HRP2+ bands	1	Any Pf band	NA	NA	NA	NA	NA	NA	NA	NA	NA	NA	NA	NA
1428G-EPHI-1	Gambella	Kule	monogenomic	1	1	0	1	1	34.58	8.25	0	1	0	0	1	0	NA	NA	NA	NA	NA	NA	1	6.54	0	98	98	Insufficient DNA (<=100p/uL)	Insufficient DNA (<=100p/uL)	NA	pfhrp2+/3+	28	Male	Rural	Yes	Yes	No	Yes	No	Yes	No	NA	No	Pf	PfHRP2	0	2 HRP2+ bands	1	Any Pf band	NA	NA	NA	NA	NA	NA	NA	NA	NA	NA	178660	NA
2100G-EPHI-1	Gambella	Itang	polygenomic	2	2	0	2	2	34.267	8.2	1	1	1	1	1	1	29.1509	29.1509	27.9039	28.5274	0.881717	1	1	269	1	0	0	pfhrp2+	pfhrp3+	0	pfhrp2+/3+	19	Male	Rural	Yes	Yes	Yes	No	No	No	No	NA	No	Pf	PfHRP2	0	2 HRP2+ bands	1	Any Pf band	398.3	0	1.2868e+06	341.3	0	261822	501	1	763.828	NA	162830	NA
2448G-EPHI-1	Gambella	Itang	monogenomic	1	1	0	1	1	34.267	8.2	0	0	0	1	1	1	23.3134	23.3134	22.7426	23.028	0.403613	1	1	7931.98	1	1	0	pfhrp2-	pfhrp3+	2	pfhrp2-/3+	10	Male	rural	Yes	Yes	Yes	No	Yes	Yes	No	NA	No	Mixed of Pf and Pv	Both PfHRP2 and PFPLDH	0	2 HRP2+ bands	1	Any Pf band	1963.3	1	NA	2791.5	1	1.95222e+06	678.5	1	1037.3	NA	NA	NA
2450G-EPHI-1	Gambella	Kule	monogenomic	1	1	0	1	1	34.58	8.25	1	1	1	1	1	1	20.8291	20.8291	20.7305	20.7798	0.0697709	1	1	23729.3	1	0	0	pfhrp2+	pfhrp3+	0	pfhrp2+/3+	10	Female	Rural	Yes	Yes	Yes	Yes	Yes	Yes	No	NA	No	Pf	Both PfHRP2 and PFPLDH	0	2 HRP2+ bands	1	Any Pf band	5360	1	NA	14393.8	1	3.19871e+07	21065.5	1	162830	NA	39454.4	NA
2484G-EPHI-1	Gambella	Kule	monogenomic	1	1	0	1	1	34.58	8.25	0	0	0	0	0	0	23.1305	23.1305	23.0457	23.0881	0.0599618	1	1	4874.88	1	1	1	pfhrp2-	pfhrp3-	1	pfhrp2-/3-	15	Male	Rural	Yes	Yes	Yes	No	No	Yes	No	NA	No	Mixed of Pf and Pv	Both PfHRP2 and PFPLDH	0	2 HRP2+ bands	1	Any Pf band	1720.8	1	2.1871e+07	1214.5	1	848243	1584	1	2492.88	NA	NA	NA
2564G-EPHI-1	Gambella	Itang	monogenomic	1	1	0	1	1	34.267	8.2	1	1	1	0	0	0	24.5698	24.5698	24.7851	24.6774	0.152207	1	1	3218.65	1	0	1	pfhrp2+	pfhrp3-	3	pfhrp2+/3-	12	Female	Rural	Yes	Yes	Yes	Yes	Yes	Yes	Yes	Unknown	No	Mixed of Pf and Pv	Both PfHRP2 and PFPLDH	0	2 HRP2+ bands	1	Any Pf band	701	1	3.19822e+06	1401.8	1	973935	192	0	296.55	NA	NA	NA
2581G-EPHI-1	Gambella	Itang	monogenomic	1	1	0	1	1	34.267	8.2	1	1	1	0	0	0	29.8064	29.8064	29.9512	29.8788	0.102382	1	1	173.3	1	0	1	pfhrp2+	pfhrp3-	3	pfhrp2+/3-	15	Male	Rural	Yes	Yes	Yes	Yes	Yes	Yes	No	NA	No	Mixed of Pf and Pv	Both PfHRP2 and PFPLDH	0	2 HRP2+ bands	1	Any Pf band	NA	NA	NA	NA	NA	NA	NA	NA	NA	NA	17890.4	NA
2585G-EPHI-1	Gambella	Itang	monogenomic	1	1	0	1	1	34.267	8.2	1	1	1	1	1	1	21.0889	21.0889	21.1333	21.1111	0.0313977	1	1	11050.2	1	0	0	pfhrp2+	pfhrp3+	0	pfhrp2+/3+	2	Female	Rural	Yes	Yes	Yes	Yes	No	No	No	NA	No	Mixed of Pf and Pv	Both PfHRP2 and PFPLDH	0	2 HRP2+ bands	1	Any Pf band	3891	1	NA	11315	1	1.45835e+07	18181	1	88253.5	NA	2492.88	NA
3448G-EPHI-1	Gambella	Kule	polygenomic	2	2	0	2	2	34.58	8.25	1	1	1	0	0	0	25.4356	25.4356	25.5081	25.4719	0.0512533	1	1	948.42	1	0	1	pfhrp2+	pfhrp3-	3	pfhrp2+/3-	15	Male	Rural	Yes	Yes	No	No	No	Yes	No	NA	No	Mixed of Pf and Pv	Both PfHRP2 and PFPLDH	0	2 HRP2+ bands	1	Any Pf band	NA	NA	NA	NA	NA	NA	NA	NA	NA	NA	296.55	NA
3450G-EPHI-1	Gambella	Kule	monogenomic	1	1	0	1	1	34.58	8.25	1	1	1	0	0	0	27.8058	27.8058	27.6884	27.7471	0.0830084	1	1	250.44	1	0	1	pfhrp2+	pfhrp3-	3	pfhrp2+/3-	12	Male	Rural	Yes	Yes	Yes	No	Yes	Yes	No	NA	No	Mixed of Pf and Pv	Both PfHRP2 and PFPLDH	0	2 HRP2+ bands	1	Any Pf band	NA	NA	NA	NA	NA	NA	NA	NA	NA	NA	NA	NA
E18-1364G-EPHI-1	Gambella	Kule	monogenomic	1	1	0	1	1	34.58	8.25	1	1	1	1	1	1	22.5456	22.5456	23.162	22.8538	0.435833	1	1	2819.15	1	0	0	pfhrp2+	pfhrp3+	0	pfhrp2+/3+	4	Male	Rural	Yes	Yes	Yes	Yes	Yes	Yes	No	NA	No	Pf	Both PfHRP2 and PFPLDH	0	2 HRP2+ bands	1	Any Pf band	488.3	0	1.74784e+06	187	0	152402	190.5	0	294.309	NA	121670	NA
E18-1374G-EPHI-1	Gambella	Itang	monogenomic	1	1	0	1	1	34.267	8.2	0	1	0	1	1	1	26.0437	26.0437	26.2242	26.134	0.127621	1	1	554.19	1	0	0	pfhrp2+	pfhrp3+	0	pfhrp2+/3+	16	Male	Rural	Yes	Yes	Yes	No	No	Yes	No	NA	No	Pf	PfHRP2	0	2 HRP2+ bands	1	Any Pf band	NA	NA	NA	NA	NA	NA	NA	NA	NA	NA	NA	NA
E18-1432G-EPHI-1	Gambella	Kule	monogenomic	1	1	0	1	1	34.58	8.25	0	0	0	0	0	0	25.9764	25.9764	25.898	25.9372	0.0554639	1	1	641.84	1	1	1	pfhrp2-	pfhrp3-	1	pfhrp2-/3-	11	Male	NA	Yes	Yes	No	No	Yes	No	No	NA	No	Mixed of Pf and Pv	Both PfHRP2 and PFPLDH	0	2 HRP2+ bands	1	Any Pf band	NA	NA	NA	NA	NA	NA	NA	NA	NA	NA	NA	NA
E18-1453G-EPHI-1	Gambella	Kule	monogenomic	1	1	0	1	1	34.58	8.25	1	1	1	1	1	1	21.2438	21.2438	21.4815	21.3627	0.16808	1	1	16059.5	1	0	0	pfhrp2+	pfhrp3+	0	pfhrp2+/3+	14	Male	Rural	Yes	Yes	Yes	No	No	Yes	No	NA	No	Mixed of Pf and Pv	Both PfHRP2 and PFPLDH	0	2 HRP2+ bands	1	Any Pf band	NA	NA	NA	NA	NA	NA	NA	NA	NA	NA	NA	NA
1357G-EPHI-2	Gambella	Kule	polygenomic	2	2	0	2	2	34.58	8.25	0	1	0	0	0	0	NA	NA	NA	NA	NA	NA	0	NA	0	98	98	Insufficient DNA (<=100p/uL)	Insufficient DNA (<=100p/uL)	NA	pfhrp2+/3+	NA	NA	NA	NA	NA	NA	NA	NA	NA	NA	NA	NA	NA	NA	NA	NA	NA	NA	886.8	1	4.92406e+06	8700	1	8.49836e+06	20983.5	1	159500	NA	112819	NA
1358G-EPHI-2	Gambella	Kule	monogenomic	1	1	0	1	1	34.58	8.25	0	0	0	0	0	0	NA	NA	NA	NA	NA	NA	1	52.22	1	98	98	Insufficient DNA (<=100p/uL)	Insufficient DNA (<=100p/uL)	NA	pfhrp2+/3+	NA	NA	NA	NA	NA	NA	NA	NA	NA	NA	NA	NA	NA	NA	NA	NA	NA	NA	743.3	1	3.55163e+06	8027.5	1	7.41423e+06	20727	1	149766	NA	NA	NA
1362G-EPHI-2	Gambella	Kule	monogenomic	1	1	0	1	1	34.58	8.25	1	1	1	1	0	0	27.6283	27.6283	27.6944	27.6613	0.0467176	1	1	155.95	1	0	0	pfhrp2+	pfhrp3+	0	pfhrp2+/3+	NA	NA	NA	NA	NA	NA	NA	NA	NA	NA	NA	NA	NA	NA	NA	NA	NA	NA	351.3	0	1.07927e+06	7356.3	1	6.45659e+06	21420.5	1	178660	NA	159500	NA
2243-G-EPHI-1	Gambella	Kule	monogenomic	1	1	0	1	1	34.58	8.25	NA	NA	NA	NA	NA	NA	NA	NA	NA	NA	NA	NA	NA	NA	NA	NA	NA	NA	NA	NA	pfhrp2+/3+	NA	NA	NA	NA	NA	NA	NA	NA	NA	NA	NA	NA	NA	NA	NA	NA	NA	NA	NA	NA	NA	NA	NA	NA	NA	NA	NA	NA	NA	NA
E18-1372G-EPHI-1	Gambella	Kule	monogenomic	1	1	0	1	1	34.58	8.25	NA	NA	NA	NA	NA	NA	NA	NA	NA	NA	NA	NA	NA	NA	NA	NA	NA	NA	NA	NA	pfhrp2+/3+	NA	NA	NA	NA	NA	NA	NA	NA	NA	NA	NA	NA	NA	NA	NA	NA	NA	NA	NA	NA	NA	NA	NA	NA	NA	NA	NA	NA	NA	NA
E18-1383G-EPHI-1	Gambella	Kule	monogenomic	1	1	0	1	1	34.58	8.25	0	0	0	0	0	0	23.7217	23.7217	23.8123	23.767	0.0640983	1	1	2405.07	1	1	1	pfhrp2-	pfhrp3-	1	pfhrp2-/3-	NA	NA	NA	NA	NA	NA	NA	NA	NA	NA	NA	NA	NA	NA	NA	NA	NA	NA	NA	NA	NA	NA	NA	NA	NA	NA	NA	NA	NA	NA
3126T-EPHI-1	Tigray	At_Tsimbila	polygenomic	2	2	0	2	2	38.25	14.11	0	0	0	0	0	0	26.3268	26.3268	26.1226	26.2247	0.144431	1	1	785.02	1	1	1	pfhrp2-	pfhrp3-	1	pfhrp2-/3-	38	Male	Rural	Yes	Yes	Yes	Yes	Yes	Yes	Yes	ACT	No	Ng	PfHRP2	3	1 HRP2+, 1HRP2- band	1	Any Pf band	NA	NA	NA	NA	NA	NA	NA	NA	NA	NA	NA	NA
3184T-EPHI-1	Tigray	At_Tsimbila	monogenomic	1	1	0	1	1	38.25	14.11	0	0	0	1	1	1	28.4778	28.4778	29.047	28.7624	0.402484	1	1	472.48	1	1	0	pfhrp2-	pfhrp3+	2	pfhrp2-/3+	23	Female	Urban	Yes	Yes	Yes	Yes	Yes	Yes	No	NA	No	Mixed of Pf and Pv	Ng	3	1 HRP2+, 1HRP2- band	1	Any Pf band	NA	NA	NA	NA	NA	NA	NA	NA	NA	NA	NA	NA
3186T-EPHI-1	Tigray	At_Tsimbila	monogenomic	1	1	0	1	1	38.25	14.11	0	0	0	1	1	1	27.745	27.745	27.7192	27.7321	0.0182965	1	1	528.12	1	1	0	pfhrp2-	pfhrp3+	2	pfhrp2-/3+	15	Male	Urban	Yes	Yes	Yes	Yes	Yes	Yes	No	NA	No	Pf	Ng	3	1 HRP2+, 1HRP2- band	1	Any Pf band	NA	NA	NA	NA	NA	NA	NA	NA	NA	NA	NA	NA
3193-G-EPHI-1	Tigray	At_Tsimbila	monogenomic	1	1	0	1	1	38.25	14.11	0	0	0	0	0	0	25.2448	25.2448	26.0006	25.6227	0.53439	1	1	2627.59	1	1	1	pfhrp2-	pfhrp3-	1	pfhrp2-/3-	20	Male	Rural	Yes	Yes	Yes	Yes	Yes	Yes	No	NA	No	Ng	PfHRP2	3	1 HRP2+, 1HRP2- band	1	Any Pf band	NA	NA	NA	NA	NA	NA	NA	0	NA	0	NA	NA
3346T-EPHI-1	Tigray	K_Humera	monogenomic	1	1	0	1	1	36.6	14.29	0	0	0	1	1	1	25.6472	25.6472	25.7434	25.6953	0.0680149	1	1	1186.22	1	1	0	pfhrp2-	pfhrp3+	2	pfhrp2-/3+	48	Male	Rural	Yes	Yes	Yes	Yes	No	No	No	NA	No	Pf	Ng	3	1 HRP2+, 1HRP2- band	1	Any Pf band	NA	NA	NA	NA	NA	NA	NA	NA	NA	NA	NA	NA
3392T-EPHI-1	Tigray	At_Tsimbila	monogenomic	1	1	0	1	1	38.25	14.11	0	0	0	0	0	0	23.6138	23.6138	23.6667	23.6402	0.0374021	1	1	3675.39	1	1	1	pfhrp2-	pfhrp3-	1	pfhrp2-/3-	17	Male	Rural	Yes	Yes	Yes	Yes	Yes	Yes	No	NA	No	Ng	PfHRP2	3	1 HRP2+, 1HRP2- band	1	Any Pf band	NA	NA	NA	NA	NA	NA	NA	NA	NA	NA	NA	NA
3393T-EPHI-1	Tigray	At_Tsimbila	polygenomic	2	2	0	2	2	38.25	14.11	0	0	0	0	0	0	NA	NA	NA	NA	NA	NA	0	0	0	98	98	Insufficient DNA (<=100p/uL)	Insufficient DNA (<=100p/uL)	NA	pfhrp2+/3+	10	Male	Rural	Yes	Yes	Yes	No	Yes	Yes	No	NA	No	Pf	Ng	3	1 HRP2+, 1HRP2- band	1	Any Pf band	NA	NA	NA	NA	NA	NA	NA	NA	NA	NA	NA	NA
3397T-EPHI-1	Tigray	At_Tsimbila	monogenomic	1	1	0	1	1	38.25	14.11	1	1	1	1	1	1	21.8933	21.8933	22.0762	21.9848	0.129355	1	1	8056.47	1	0	0	pfhrp2+	pfhrp3+	0	pfhrp2+/3+	9	Female	Rural	Yes	Yes	Yes	Yes	Yes	Yes	No	NA	No	Pf	Ng	3	1 HRP2+, 1HRP2- band	1	Any Pf band	NA	NA	NA	NA	NA	NA	NA	NA	NA	NA	NA	NA
3399T-EPHI-1	Tigray	At_Tsimbila	monogenomic	1	1	0	1	1	38.25	14.11	0	0	0	0	0	0	22.8679	22.8679	22.8396	22.8538	0.0200147	1	1	NA	NA	NA	NA	NA	NA	NA	pfhrp2+/3+	15	Female	Rural	Yes	Yes	Yes	Yes	Yes	Yes	No	NA	No	Pf	PfPLDH	3	1 HRP2+, 1HRP2- band	1	Any Pf band	NA	NA	NA	NA	NA	NA	NA	NA	NA	NA	NA	NA
3818T-EPHI-1	Tigray	Gulomekeda	monogenomic	1	1	0	1	1	39.32	14.33	0	0	0	0	0	0	24.0296	24.0296	23.6347	23.8322	0.279218	1	1	6267.46	1	1	1	pfhrp2-	pfhrp3-	1	pfhrp2-/3-	2	Female	Rural	Yes	Yes	Yes	Yes	No	Yes	No	NA	No	Ng	PfHRP2	3	1 HRP2+, 1HRP2- band	1	Any Pf band	NA	NA	NA	NA	NA	NA	NA	NA	NA	NA	NA	NA
4639-DT-EPHI-1	Tigray	K_Humera	monogenomic	1	1	0	1	1	36.6	14.29	0	0	0	1	1	1	24.9443	24.9443	25.8862	25.4152	0.666042	1	1	2429.65	1	1	0	pfhrp2-	pfhrp3+	2	pfhrp2-/3+	40	Female	Rural	Yes	Yes	Yes	No	Yes	Yes	No	NA	No	Pf	PfPLDH	3	1 HRP2+, 1HRP2- band	1	Any Pf band	NA	NA	NA	NA	NA	NA	NA	1	NA	1	NA	NA
5128T-EPHI-1	Tigray	Ahferom	monogenomic	1	1	0	1	1	39.15	14.28	1	1	1	0	0	0	25.2291	25.2291	25.1142	25.1716	0.0812753	1	1	2232.44	1	0	1	pfhrp2+	pfhrp3-	3	pfhrp2+/3-	17	Male	NA	Yes	Yes	Yes	No	No	Yes	No	NA	No	Pf	PfPLDH	3	1 HRP2+, 1HRP2- band	1	Any Pf band	NA	NA	NA	NA	NA	NA	NA	NA	NA	NA	NA	NA
5433T-EPHI-1	Tigray	Ahferom	polygenomic	2	2	0	2	2	39.15	14.28	1	1	1	1	1	1	25.6604	25.6604	25.6979	25.6791	0.0265208	1	1	1069.92	1	0	0	pfhrp2+	pfhrp3+	0	pfhrp2+/3+	7	Male	Rural	Yes	Yes	Yes	No	No	Yes	No	NA	No	Pf	Ng	3	1 HRP2+, 1HRP2- band	1	Any Pf band	NA	NA	NA	NA	NA	NA	NA	NA	NA	NA	NA	NA
5491T-EPHI-1	Tigray	Ahferom	monogenomic	1	1	0	1	1	39.15	14.28	0	0	0	0	0	0	21.2642	21.2642	21.4825	21.3733	0.154396	1	1	15305.2	1	1	1	pfhrp2-	pfhrp3-	1	pfhrp2-/3-	8	Male	Rural	Yes	Yes	No	Yes	Yes	Yes	No	NA	No	Ng	PfHRP2	3	1 HRP2+, 1HRP2- band	1	Any Pf band	NA	NA	NA	NA	NA	NA	NA	NA	NA	NA	NA	NA
5499T-EPHI-1	Tigray	T_Adiabo	monogenomic	1	1	0	1	1	38.24	14.32	1	1	1	0	1	0	23.9307	23.9307	24.2853	24.108	0.250758	1	1	1328.43	1	0	0	pfhrp2+	pfhrp3+	0	pfhrp2+/3+	2	Female	NA	No	No	No	No	No	No	No	NA	No	Pf	Ng	3	1 HRP2+, 1HRP2- band	1	Any Pf band	NA	NA	NA	NA	NA	NA	NA	NA	NA	NA	NA	NA
5912T-EPHI-2	Tigray	T_Adiabo	polygenomic	2	2	0	2	2	38.24	14.32	0	1	0	1	1	1	25.0587	25.0587	25.1924	25.1256	0.0945762	1	1	1680.52	1	0	0	pfhrp2+	pfhrp3+	0	pfhrp2+/3+	4	Male	Rural	Yes	Yes	Yes	Yes	Yes	Yes	Yes	Chloroquine	No	Pf	PfPLDH	3	1 HRP2+, 1HRP2- band	1	Any Pf band	NA	NA	NA	NA	NA	NA	NA	NA	NA	NA	NA	NA
3056-DT-EPHI-1	Tigray	At_Tsimbila	monogenomic	1	1	0	1	1	38.25	14.11	0	0	0	0	0	0	24.3297	24.3297	25.1247	24.7272	0.562163	1	1	5210.41	1	1	1	pfhrp2-	pfhrp3-	1	pfhrp2-/3-	53	Male	Rural	Yes	Yes	Yes	Yes	Yes	Yes	No	Other	Yes	Ng	PfPLDH	2	2 HRP2-, 1 PfLDH+ bands	1	Any Pf band	NA	NA	NA	NA	NA	NA	NA	0	NA	0	NA	NA
3098-DT-EPHI-1	Tigray	At_Tsimbila	monogenomic	1	1	0	1	1	38.25	14.11	0	0	0	0	0	0	22.0352	22.0352	21.128	21.5816	0.641536	1	1	28511.4	1	1	1	pfhrp2-	pfhrp3-	1	pfhrp2-/3-	37	Female	Rural	Yes	Yes	Yes	No	Yes	Yes	No	NA	No	Ng	PfPLDH	2	2 HRP2-, 1 PfLDH+ bands	1	Any Pf band	NA	NA	NA	NA	NA	NA	NA	0	NA	0	NA	NA
3100-DT-EPHI-1	Tigray	At_Tsimbila	monogenomic	1	1	0	1	1	38.25	14.11	0	0	0	0	0	0	26.5085	26.5085	26.1054	26.3069	0.284983	1	1	1200.12	1	1	1	pfhrp2-	pfhrp3-	1	pfhrp2-/3-	50	Male	Rural	Yes	Yes	Yes	Yes	Yes	Yes	No	NA	No	Ng	PfPLDH	2	2 HRP2-, 1 PfLDH+ bands	1	Any Pf band	NA	NA	NA	NA	NA	NA	NA	0	NA	0	NA	NA
3102-DT-EPHI-1	Tigray	At_Tsimbila	monogenomic	1	1	0	1	1	38.25	14.11	0	0	0	0	0	0	25.4879	25.4879	26.1152	25.8015	0.443528	1	1	1816.92	1	1	1	pfhrp2-	pfhrp3-	1	pfhrp2-/3-	60	Male	Rural	Yes	Yes	Yes	Yes	No	Yes	No	NA	No	Ng	PfPLDH	2	2 HRP2-, 1 PfLDH+ bands	1	Any Pf band	NA	NA	NA	NA	NA	NA	NA	0	NA	0	NA	NA
3105-DT-EPHI-1	Tigray	At_Tsimbila	monogenomic	1	1	0	1	1	38.25	14.11	1	1	1	0	0	0	21.185	21.185	21.6806	21.4328	0.350431	1	1	46269.7	1	0	1	pfhrp2+	pfhrp3-	3	pfhrp2+/3-	54	Male	Rural	Yes	Yes	Yes	Yes	Yes	Yes	No	NA	No	Ng	PfPLDH	2	2 HRP2-, 1 PfLDH+ bands	1	Any Pf band	NA	NA	NA	NA	NA	NA	NA	1	NA	1	NA	NA
3107-DT-EPHI-1	Tigray	At_Tsimbila	monogenomic	1	1	0	1	1	38.25	14.11	0	0	0	0	0	0	23.5325	23.5325	24.1476	23.84	0.434902	1	1	4696.33	1	1	1	pfhrp2-	pfhrp3-	1	pfhrp2-/3-	25	Female	Rural	Yes	Yes	Yes	No	Yes	Yes	No	NA	No	Ng	PfPLDH	2	2 HRP2-, 1 PfLDH+ bands	1	Any Pf band	NA	NA	NA	NA	NA	NA	NA	0	NA	0	NA	NA
3108-DT-EPHI-1	Tigray	At_Tsimbila	monogenomic	1	1	0	1	1	38.25	14.11	0	0	0	0	0	0	26.8735	26.8735	28.2083	27.5409	0.943876	1	1	725.52	1	1	1	pfhrp2-	pfhrp3-	1	pfhrp2-/3-	27	Female	Rural	Yes	Yes	Yes	No	No	No	No	NA	No	Ng	PfPLDH	2	2 HRP2-, 1 PfLDH+ bands	1	Any Pf band	NA	NA	NA	NA	NA	NA	NA	0	NA	0	NA	NA
3109-DT-EPHI-1	Tigray	At_Tsimbila	polygenomic	2	2	0	2	2	38.25	14.11	0	0	0	0	0	0	23.4282	23.4282	24.8445	24.1364	1.00152	1	1	3605.02	1	1	1	pfhrp2-	pfhrp3-	1	pfhrp2-/3-	24	Female	Rural	Yes	Yes	Yes	Yes	Yes	Yes	No	NA	No	Ng	PfPLDH	2	2 HRP2-, 1 PfLDH+ bands	1	Any Pf band	NA	NA	NA	NA	NA	NA	NA	0	NA	0	NA	NA
3111-DT-EPHI-1	Tigray	At_Tsimbila	monogenomic	1	1	0	1	1	38.25	14.11	0	0	0	0	0	0	21.9548	21.9548	23.0284	22.4916	0.759172	1	1	18654.5	1	1	1	pfhrp2-	pfhrp3-	1	pfhrp2-/3-	24	Female	Rural	Yes	Yes	Yes	Yes	Yes	Yes	No	NA	No	Ng	PfPLDH	2	2 HRP2-, 1 PfLDH+ bands	1	Any Pf band	NA	NA	NA	NA	NA	NA	NA	0	NA	0	NA	NA
3112-DT-EPHI-1	Tigray	At_Tsimbila	monogenomic	1	1	0	1	1	38.25	14.11	0	0	0	0	0	0	23.1972	23.1972	24.0965	23.6469	0.635901	1	1	7250.08	1	1	1	pfhrp2-	pfhrp3-	1	pfhrp2-/3-	4	Female	Rural	Yes	Yes	Yes	No	Yes	Yes	No	NA	No	Ng	PfPLDH	2	2 HRP2-, 1 PfLDH+ bands	1	Any Pf band	NA	NA	NA	NA	NA	NA	NA	0	NA	0	NA	NA
3113-DT-EPHI-1	Tigray	At_Tsimbila	monogenomic	1	1	0	1	1	38.25	14.11	0	0	0	0	0	0	23.0024	23.0024	23.7324	23.3674	0.516217	1	1	13290.5	1	1	1	pfhrp2-	pfhrp3-	1	pfhrp2-/3-	17	Male	Rural	Yes	Yes	No	Yes	No	No	No	NA	No	Ng	PfPLDH	2	2 HRP2-, 1 PfLDH+ bands	1	Any Pf band	NA	NA	NA	NA	NA	NA	NA	0	NA	0	NA	NA
3114-DT-EPHI-1	Tigray	At_Tsimbila	monogenomic	1	1	0	1	1	38.25	14.11	0	0	0	0	0	0	24.4024	24.4024	25.0952	24.7488	0.489943	1	1	4679.4	1	1	1	pfhrp2-	pfhrp3-	1	pfhrp2-/3-	37	Female	Rural	Yes	Yes	No	Yes	Yes	Yes	No	NA	No	Ng	PfPLDH	2	2 HRP2-, 1 PfLDH+ bands	1	Any Pf band	NA	NA	NA	NA	NA	NA	NA	1	NA	1	298.792	0
3115-DT-EPHI-1	Tigray	At_Tsimbila	monogenomic	1	1	0	1	1	38.25	14.11	0	0	0	0	0	0	26.5402	26.5402	27.4085	26.9743	0.613956	1	1	1254.08	1	1	1	pfhrp2-	pfhrp3-	1	pfhrp2-/3-	15	Female	Rural	Yes	Yes	Yes	No	Yes	Yes	No	NA	No	Ng	PfPLDH	2	2 HRP2-, 1 PfLDH+ bands	1	Any Pf band	NA	NA	NA	NA	NA	NA	NA	0	NA	0	NA	1
3117-DT-EPHI-1	Tigray	At_Tsimbila	monogenomic	1	1	0	1	1	38.25	14.11	0	0	0	0	1	0	26.3157	26.3157	27.1515	26.7336	0.591022	1	1	623.91	1	1	0	pfhrp2-	pfhrp3+	2	pfhrp2-/3+	12	Male	Rural	Yes	Yes	Yes	Yes	Yes	Yes	No	NA	No	Ng	PfPLDH	2	2 HRP2-, 1 PfLDH+ bands	1	Any Pf band	NA	NA	NA	NA	NA	NA	NA	0	NA	0	NA	0
3125T-EPHI-1	Tigray	At_Tsimbila	monogenomic	1	1	0	1	1	38.25	14.11	0	0	0	1	0	0	19.3729	19.3729	19.7279	19.5504	0.251015	1	1	27223.8	1	1	0	pfhrp2-	pfhrp3+	2	pfhrp2-/3+	19	Male	Urban	Yes	Yes	No	Yes	Yes	Yes	No	NA	No	Ng	PfPLDH	2	2 HRP2-, 1 PfLDH+ bands	1	Any Pf band	NA	NA	NA	NA	NA	NA	NA	NA	NA	NA	NA	NA
3191T-EPHI-1	Tigray	T_Adiabo	monogenomic	1	1	0	1	1	38.24	14.32	0	0	0	0	0	0	23.5274	23.5274	23.4224	23.4749	0.074223	1	1	1506.31	1	1	1	pfhrp2-	pfhrp3-	1	pfhrp2-/3-	19	Male	Rural	Yes	Yes	Yes	Yes	Yes	Yes	No	NA	No	Ng	PfPLDH	2	2 HRP2-, 1 PfLDH+ bands	1	Any Pf band	NA	NA	NA	NA	NA	NA	NA	NA	NA	NA	NA	0
3194-DT-EPHI-1	Tigray	At_Tsimbila	monogenomic	1	1	0	1	1	38.25	14.11	1	0	0	0	0	0	21.5484	21.5484	22.4609	22.0046	0.645246	1	1	23022.2	1	0	1	pfhrp2+	pfhrp3-	3	pfhrp2+/3-	14	Male	Rural	Yes	Yes	Yes	Yes	Yes	Yes	No	NA	No	Ng	PfPLDH	2	2 HRP2-, 1 PfLDH+ bands	1	Any Pf band	NA	NA	NA	NA	NA	NA	NA	0	NA	0	NA	NA
3317T-EPHI-2	Tigray	At_Tsimbila	monogenomic	1	1	0	1	1	38.25	14.11	0	1	0	1	1	1	25.6166	25.6166	25.4168	25.5167	0.141329	1	1	949.95	1	0	0	pfhrp2+	pfhrp3+	0	pfhrp2+/3+	34	Male	Rural	Yes	Yes	Yes	Yes	Yes	Yes	No	NA	No	Ng	PfPLDH	2	2 HRP2-, 1 PfLDH+ bands	1	Any Pf band	NA	NA	NA	NA	NA	NA	NA	NA	NA	NA	NA	NA
3318-DT-EPHI-1	Tigray	At_Tsimbila	monogenomic	1	1	0	1	1	38.25	14.11	0	0	0	0	0	0	23.9028	23.9028	23.5933	23.748	0.218828	1	1	6883.97	1	1	1	pfhrp2-	pfhrp3-	1	pfhrp2-/3-	8	Male	Rural	Yes	Yes	Yes	Yes	Yes	Yes	No	NA	No	Ng	PfPLDH	2	2 HRP2-, 1 PfLDH+ bands	1	Any Pf band	NA	NA	NA	NA	NA	NA	NA	NA	NA	NA	NA	NA
3387-DT-EPHI-1	Tigray	At_Tsimbila	monogenomic	1	1	0	1	1	38.25	14.11	0	0	0	0	0	0	NA	NA	NA	NA	NA	NA	0	0	0	98	98	Insufficient DNA (<=100p/uL)	Insufficient DNA (<=100p/uL)	NA	pfhrp2+/3+	6	Female	Urban	Yes	Yes	Yes	No	Yes	No	No	NA	No	Ng	PfPLDH	2	2 HRP2-, 1 PfLDH+ bands	1	Any Pf band	NA	NA	NA	NA	NA	NA	NA	0	NA	0	NA	NA
3390-DT-EPHI-1	Tigray	At_Tsimbila	monogenomic	1	1	0	1	1	38.25	14.11	0	0	0	0	0	0	27.5053	27.5053	27.7002	27.6028	0.137814	1	1	1325.96	1	1	1	pfhrp2-	pfhrp3-	1	pfhrp2-/3-	40	Male	Rural	Yes	Yes	Yes	Yes	Yes	Yes	No	NA	No	Ng	PfPLDH	2	2 HRP2-, 1 PfLDH+ bands	1	Any Pf band	321.3	0	958217	1348.8	1	938280	884	0	1358.63	0	NA	NA
3391-DT-EPHI-1	Tigray	At_Tsimbila	monogenomic	1	1	0	1	1	38.25	14.11	1	1	1	0	0	0	22.9269	22.9269	23.5939	23.2604	0.471598	1	1	15836.5	1	0	1	pfhrp2+	pfhrp3-	3	pfhrp2+/3-	1	Male	Rural	Yes	Yes	Yes	Yes	Yes	Yes	No	NA	No	Pv	PfPLDH	2	2 HRP2-, 1 PfLDH+ bands	1	Any Pf band	NA	NA	NA	NA	NA	NA	NA	0	NA	0	NA	0
3439DT-EPHI-1	Tigray	At_Tsimbila	monogenomic	1	1	0	1	1	38.25	14.11	0	0	0	0	0	0	27.526	27.526	28.1684	27.8472	0.454282	1	1	266.69	1	1	1	pfhrp2-	pfhrp3-	1	pfhrp2-/3-	63	Female	Rural	Yes	Yes	Yes	No	No	Yes	No	NA	No	Pv	PfPLDH	2	2 HRP2-, 1 PfLDH+ bands	1	Any Pf band	NA	NA	NA	NA	NA	NA	NA	NA	NA	NA	NA	NA
3452T-EPHI-1	Tigray	K_Humera	monogenomic	1	1	0	1	1	36.6	14.29	1	1	1	0	0	0	26.8079	26.8079	27.1844	26.9962	0.266255	1	1	803.27	1	0	1	pfhrp2+	pfhrp3-	3	pfhrp2+/3-	37	Female	Rural	Yes	Yes	No	Yes	Yes	No	No	NA	No	Pv	PfPLDH	2	2 HRP2-, 1 PfLDH+ bands	1	Any Pf band	NA	NA	NA	NA	NA	NA	NA	NA	NA	NA	NA	NA
3787DT-EPHI-1	Tigray	K_Humera	monogenomic	1	1	0	1	1	36.6	14.29	0	0	0	0	0	0	26.0713	26.0713	26.0025	26.0369	0.0486719	1	1	680.6	1	1	1	pfhrp2-	pfhrp3-	1	pfhrp2-/3-	24	Male	Urban	Yes	Yes	No	No	No	No	No	NA	No	Ng	PfPLDH	2	2 HRP2-, 1 PfLDH+ bands	1	Any Pf band	NA	NA	NA	NA	NA	NA	NA	NA	NA	NA	NA	NA
3803-T-EPHI-1	Tigray	K_Humera	monogenomic	1	1	0	1	1	36.6	14.29	0	0	0	1	0	0	23.7802	23.7802	24.5154	24.1478	0.519824	1	1	8404.26	1	1	0	pfhrp2-	pfhrp3+	2	pfhrp2-/3+	11	Male	Rural	Yes	No	Yes	No	No	Yes	No	NA	No	Ng	PfPLDH	2	2 HRP2-, 1 PfLDH+ bands	1	Any Pf band	NA	NA	NA	NA	NA	NA	NA	0	NA	0	NA	1
3810-DT-EPHI-1	Tigray	K_Humera	monogenomic	1	1	0	1	1	36.6	14.29	0	0	0	0	0	0	23.1224	23.1224	23.1591	23.1408	0.0259247	1	1	9207.81	1	1	1	pfhrp2-	pfhrp3-	1	pfhrp2-/3-	8	Male	Rural	Yes	Yes	Yes	Yes	Yes	Yes	No	NA	No	Ng	PfPLDH	2	2 HRP2-, 1 PfLDH+ bands	1	Any Pf band	NA	NA	NA	NA	NA	NA	NA	NA	NA	NA	NA	NA
3813-DT-EPHI-1	Tigray	K_Humera	monogenomic	1	1	0	1	1	36.6	14.29	0	0	0	0	0	0	25.6418	25.6418	24.2467	24.9443	0.986472	1	1	4669.93	1	1	1	pfhrp2-	pfhrp3-	1	pfhrp2-/3-	17	Female	Rural	Yes	Yes	Yes	Yes	No	Yes	No	NA	No	Ng	PfPLDH	2	2 HRP2-, 1 PfLDH+ bands	1	Any Pf band	NA	NA	NA	NA	NA	NA	NA	0	NA	0	NA	0
3933DT-EPHI-1	Tigray	Gulomekeda	monogenomic	1	1	0	1	1	39.32	14.33	0	0	0	0	0	0	21.8003	21.8003	21.9083	21.8543	0.0763795	1	1	4583.39	1	1	1	pfhrp2-	pfhrp3-	1	pfhrp2-/3-	6	Male	Rural	Yes	Yes	Yes	No	No	Yes	No	NA	No	Ng	PfPLDH	2	2 HRP2-, 1 PfLDH+ bands	1	Any Pf band	NA	NA	NA	NA	NA	NA	NA	NA	NA	NA	NA	0
3934T_EPHI-2	Tigray	Gulomekeda	monogenomic	1	1	0	1	1	39.32	14.33	0	0	0	1	1	1	21.476	21.476	21.5666	21.5213	0.064078	1	1	13073.2	1	1	0	pfhrp2-	pfhrp3+	2	pfhrp2-/3+	12	Male	Rural	Yes	Yes	Yes	Yes	Yes	Yes	No	NA	No	Ng	PfPLDH	2	2 HRP2-, 1 PfLDH+ bands	1	Any Pf band	NA	NA	NA	NA	NA	NA	NA	NA	NA	NA	NA	NA
4149DT-EPHI-1	Tigray	L_Adiabo	monogenomic	1	1	0	1	1	38.25	14.33	0	0	0	0	0	0	24.1294	24.1294	24.2497	24.1896	0.0850072	1	1	3045.02	1	1	1	pfhrp2-	pfhrp3-	1	pfhrp2-/3-	7	Female	Rural	Yes	Yes	No	Yes	Yes	Yes	No	NA	No	Ng	PfPLDH	2	2 HRP2-, 1 PfLDH+ bands	1	Any Pf band	NA	NA	NA	NA	NA	NA	NA	NA	NA	NA	NA	NA
4246DT-EPHI-1	Tigray	L_Adiabo	monogenomic	1	1	0	1	1	38.25	14.33	0	0	0	0	0	0	23.3219	23.3219	23.3198	23.3209	0.00148762	1	1	3280.53	1	1	1	pfhrp2-	pfhrp3-	1	pfhrp2-/3-	20	Male	Rural	Yes	Yes	Yes	Yes	No	Yes	No	NA	Yes	Ng	PfPLDH	2	2 HRP2-, 1 PfLDH+ bands	1	Any Pf band	NA	NA	NA	NA	NA	NA	NA	NA	NA	NA	NA	NA
4441DT-EPHI-1	Tigray	L_Adiabo	monogenomic	1	1	0	1	1	38.25	14.33	1	1	1	0	0	0	25.8771	25.8771	25.7279	25.8025	0.10547	1	1	1499.21	1	0	1	pfhrp2+	pfhrp3-	3	pfhrp2+/3-	23	Male	Rural	Yes	Yes	Yes	Yes	Yes	Yes	No	NA	No	Ng	PfPLDH	2	2 HRP2-, 1 PfLDH+ bands	1	Any Pf band	NA	NA	NA	NA	NA	NA	NA	NA	NA	NA	NA	NA
4548-DT-EPHI-1	Tigray	K_Humera	monogenomic	1	1	0	1	1	36.6	14.29	0	0	0	0	0	0	21.4174	21.4174	22.3198	21.8686	0.638068	1	1	22229	1	1	1	pfhrp2-	pfhrp3-	1	pfhrp2-/3-	12	Female	Rural	Yes	Yes	No	No	Yes	Yes	No	NA	No	Ng	PfPLDH	2	2 HRP2-, 1 PfLDH+ bands	1	Any Pf band	1008.3	1	6.30895e+06	2483.8	1	1.72663e+06	193.5	0	298.792	0	NA	0
4606-DT-EPHI-1	Tigray	K_Humera	monogenomic	1	1	0	1	1	36.6	14.29	0	0	0	0	0	0	24.7144	24.7144	25.7612	25.2378	0.740139	1	1	3301.69	1	1	1	pfhrp2-	pfhrp3-	1	pfhrp2-/3-	32	Male	Urban	Yes	Yes	Yes	Yes	No	No	No	NA	No	Ng	PfPLDH	2	2 HRP2-, 1 PfLDH+ bands	1	Any Pf band	NA	NA	NA	NA	NA	NA	NA	0	NA	0	NA	NA
4632-DT-EPHI-1	Tigray	K_Humera	monogenomic	1	1	0	1	1	36.6	14.29	0	0	0	0	0	0	23.9289	23.9289	23.168	23.5484	0.537975	1	1	9948.16	1	1	1	pfhrp2-	pfhrp3-	1	pfhrp2-/3-	27	Male	Urban	Yes	Yes	Yes	Yes	No	Yes	No	NA	No	Ng	PfPLDH	2	2 HRP2-, 1 PfLDH+ bands	1	Any Pf band	NA	NA	NA	NA	NA	NA	NA	0	NA	0	NA	NA
4634-T-EPHI-1	Tigray	K_Humera	polygenomic	2	2	0	2	2	36.6	14.29	0	0	0	0	0	0	23.548	23.548	24.4154	23.9817	0.613359	1	1	7756.79	1	1	1	pfhrp2-	pfhrp3-	1	pfhrp2-/3-	35	Female	Urban	Yes	Yes	Yes	Yes	Yes	Yes	No	NA	No	Ng	PfPLDH	2	2 HRP2-, 1 PfLDH+ bands	1	Any Pf band	NA	NA	NA	NA	NA	NA	NA	NA	NA	NA	NA	NA
4637-DT-EPHI-1	Tigray	K_Humera	monogenomic	1	1	0	1	1	36.6	14.29	0	0	0	0	0	0	22.9061	22.9061	23.493	23.1995	0.414948	1	1	10190.3	1	1	1	pfhrp2-	pfhrp3-	1	pfhrp2-/3-	22	Female	Rural	Yes	Yes	No	Yes	No	No	No	NA	No	Ng	PfPLDH	2	2 HRP2-, 1 PfLDH+ bands	1	Any Pf band	NA	NA	NA	NA	NA	NA	NA	0	NA	0	NA	0
4638-DT-EPHI-1	Tigray	K_Humera	monogenomic	1	1	0	1	1	36.6	14.29	0	0	0	0	0	0	20.6298	20.6298	21.5622	21.096	0.659247	1	1	62491.1	1	1	1	pfhrp2-	pfhrp3-	1	pfhrp2-/3-	20	Female	Urban	Yes	Yes	Yes	Yes	Yes	Yes	No	NA	No	Ng	PfPLDH	2	2 HRP2-, 1 PfLDH+ bands	1	Any Pf band	NA	NA	NA	NA	NA	NA	NA	1	NA	1	1358.63	0
4640T-EPHI-1	Tigray	K_Humera	monogenomic	1	1	0	1	1	36.6	14.29	0	0	0	1	0	0	21.6916	21.6916	21.7351	21.7134	0.0307895	1	1	10345.2	1	1	0	pfhrp2-	pfhrp3+	2	pfhrp2-/3+	13	Male	Urban	Yes	Yes	Yes	Yes	Yes	Yes	No	NA	No	Ng	PfPLDH	2	2 HRP2-, 1 PfLDH+ bands	1	Any Pf band	NA	NA	NA	NA	NA	NA	NA	NA	NA	NA	NA	NA
4641-T-EPHI-1	Tigray	K_Humera	monogenomic	1	1	0	1	1	36.6	14.29	0	1	0	0	0	0	19.6429	19.6429	20.6304	20.1366	0.698242	1	1	69047.5	1	0	1	pfhrp2+	pfhrp3-	3	pfhrp2+/3-	15	Male	Rural	Yes	Yes	No	Yes	Yes	Yes	No	NA	No	Ng	PfPLDH	2	2 HRP2-, 1 PfLDH+ bands	1	Any Pf band	NA	NA	NA	NA	NA	NA	NA	0	NA	0	NA	0
4642-DT-EPHI-1	Tigray	K_Humera	monogenomic	1	1	0	1	1	36.6	14.29	0	0	0	0	0	0	22.2647	22.2647	23.451	22.8578	0.838825	1	1	9736.36	1	1	1	pfhrp2-	pfhrp3-	1	pfhrp2-/3-	14	Male	Rural	Yes	Yes	No	Yes	No	No	No	NA	No	Ng	PfPLDH	2	2 HRP2-, 1 PfLDH+ bands	1	Any Pf band	NA	NA	NA	NA	NA	NA	NA	0	NA	0	NA	NA
4898DT-EPHI-1	Tigray	K_Humera	monogenomic	1	1	0	1	1	36.6	14.29	0	0	0	0	0	0	23.9887	23.9887	23.8627	23.9257	0.0891342	1	1	4711.85	1	1	1	pfhrp2-	pfhrp3-	1	pfhrp2-/3-	27	Female	NA	Yes	Yes	Yes	Yes	No	Yes	No	ACT	Yes	Ng	PfPLDH	2	2 HRP2-, 1 PfLDH+ bands	1	Any Pf band	NA	NA	NA	NA	NA	NA	NA	NA	NA	NA	NA	0
5089T-EPHI-2	Tigray	Ahferom	monogenomic	1	1	0	1	1	39.15	14.28	1	1	1	0	0	0	24.2432	24.2432	24.4509	24.3471	0.146852	1	1	2006.39	1	0	1	pfhrp2+	pfhrp3-	3	pfhrp2+/3-	12	Male	NA	Yes	No	No	No	No	No	No	NA	No	Ng	PfPLDH	2	2 HRP2-, 1 PfLDH+ bands	1	Any Pf band	NA	NA	NA	NA	NA	NA	NA	NA	NA	NA	NA	NA
5269DT-EPHI-1	Tigray	Ahferom	monogenomic	1	1	0	1	1	39.15	14.28	0	0	0	0	0	0	22.6128	22.6128	22.5137	22.5633	0.0700541	1	1	5193.18	1	1	1	pfhrp2-	pfhrp3-	1	pfhrp2-/3-	2	Male	Urban	Yes	No	No	No	No	Yes	No	NA	No	Ng	PfPLDH	2	2 HRP2-, 1 PfLDH+ bands	1	Any Pf band	NA	NA	NA	NA	NA	NA	NA	NA	NA	NA	NA	NA
5313T-EPHI-1	Tigray	Ahferom	monogenomic	1	1	0	1	1	39.15	14.28	0	0	0	0	0	0	24.8969	24.8969	25.3613	25.1291	0.328356	1	1	1870.01	1	1	1	pfhrp2-	pfhrp3-	1	pfhrp2-/3-	16	Male	NA	Yes	Yes	Yes	No	No	No	No	NA	No	Ng	PfPLDH	2	2 HRP2-, 1 PfLDH+ bands	1	Any Pf band	NA	NA	NA	NA	NA	NA	NA	NA	NA	NA	NA	NA
5374T-EPHI-1	Tigray	Ahferom	monogenomic	1	1	0	1	1	39.15	14.28	0	0	0	0	1	0	23.1782	23.1782	23.3462	23.2622	0.118768	1	1	3629.45	1	1	0	pfhrp2-	pfhrp3+	2	pfhrp2-/3+	20	Male	Rural	Yes	Yes	Yes	Yes	Yes	Yes	No	Other	Yes	Ng	PfPLDH	2	2 HRP2-, 1 PfLDH+ bands	1	Any Pf band	NA	NA	NA	NA	NA	NA	NA	NA	NA	NA	NA	0
5375DT-EPHI-1	Tigray	Ahferom	monogenomic	1	1	0	1	1	39.15	14.28	0	0	0	0	0	0	25.5129	25.5129	25.4383	25.4756	0.0527207	1	1	1827.29	1	1	1	pfhrp2-	pfhrp3-	1	pfhrp2-/3-	30	Male	Rural	Yes	Yes	No	Yes	Yes	Yes	No	NA	No	Ng	PfPLDH	2	2 HRP2-, 1 PfLDH+ bands	1	Any Pf band	NA	NA	NA	NA	NA	NA	NA	NA	NA	NA	NA	NA
5495DT-EPHI-1	Tigray	Ahferom	monogenomic	1	1	0	1	1	39.15	14.28	0	0	0	0	0	0	20.7314	20.7314	20.6655	20.6984	0.0465638	1	1	9285.95	1	1	1	pfhrp2-	pfhrp3-	1	pfhrp2-/3-	4	Female	Rural	No	Yes	Yes	Yes	Yes	No	No	NA	No	Ng	PfPLDH	2	2 HRP2-, 1 PfLDH+ bands	1	Any Pf band	NA	NA	NA	NA	NA	NA	NA	NA	NA	NA	NA	NA
5585DT-EPHI-1	Tigray	T_Adiabo	monogenomic	1	1	0	1	1	38.24	14.32	0	0	0	0	0	0	21.7582	21.7582	21.7269	21.7425	0.0221335	1	1	3518.58	1	1	1	pfhrp2-	pfhrp3-	1	pfhrp2-/3-	3	Female	Rural	Yes	Yes	Yes	Yes	Yes	Yes	No	NA	No	Ng	PfPLDH	2	2 HRP2-, 1 PfLDH+ bands	1	Any Pf band	NA	NA	NA	NA	NA	NA	NA	NA	NA	NA	NA	NA
5604T-EPHI-2	Tigray	Gulomekeda	polygenomic	2	2	0	2	2	39.32	14.33	1	1	1	1	1	1	28.4511	28.4511	27.8716	28.1614	0.409747	1	1	206.7	1	0	0	pfhrp2+	pfhrp3+	0	pfhrp2+/3+	2	Female	Urban	Yes	Yes	No	Yes	Yes	Yes	No	NA	No	Ng	PfPLDH	2	2 HRP2-, 1 PfLDH+ bands	1	Any Pf band	NA	NA	NA	NA	NA	NA	NA	NA	NA	NA	NA	NA
5771DT-EPHI-1	Tigray	T_Adiabo	polygenomic	2	2	0	2	2	38.24	14.32	0	1	0	0	0	0	22.0754	22.0754	22.1351	22.1052	0.042275	1	1	7184.76	1	0	1	pfhrp2+	pfhrp3-	3	pfhrp2+/3-	22	Male	Rural	Yes	Yes	Yes	Yes	Yes	Yes	No	NA	No	Ng	PfPLDH	2	2 HRP2-, 1 PfLDH+ bands	1	Any Pf band	NA	NA	NA	NA	NA	NA	NA	NA	NA	NA	NA	NA
5918T-EPHI-1	Tigray	T_Adiabo	monogenomic	1	1	0	1	1	38.24	14.32	0	0	0	0	0	0	19.8506	19.8506	20.5348	20.1927	0.483819	1	1	12146.3	1	1	1	pfhrp2-	pfhrp3-	1	pfhrp2-/3-	6	Female	Rural	Yes	Yes	Yes	Yes	Yes	Yes	No	NA	No	Ng	PfPLDH	2	2 HRP2-, 1 PfLDH+ bands	1	Any Pf band	NA	NA	NA	NA	NA	NA	NA	NA	NA	NA	NA	NA
5921T-EPHI-1	Tigray	T_Adiabo	monogenomic	1	1	0	1	1	38.24	14.32	0	0	0	1	1	1	24.9738	24.9738	24.7254	24.8496	0.175621	1	1	2112.47	1	1	0	pfhrp2-	pfhrp3+	2	pfhrp2-/3+	10	Male	Rural	Yes	Yes	Yes	Yes	Yes	Yes	No	NA	No	Ng	PfPLDH	2	2 HRP2-, 1 PfLDH+ bands	1	Any Pf band	NA	NA	NA	NA	NA	NA	NA	NA	NA	NA	NA	NA
8410T-EPHI-1	Tigray	T_Adiabo	monogenomic	1	1	0	1	1	38.24	14.32	0	0	0	0	0	0	24.6605	24.6605	24.6115	24.636	0.0346157	1	1	3563.91	1	1	1	pfhrp2-	pfhrp3-	1	pfhrp2-/3-	13	Female	Rural	Yes	Yes	Yes	Yes	Yes	Yes	No	NA	No	Ng	PfPLDH	2	2 HRP2-, 1 PfLDH+ bands	1	Any Pf band	NA	NA	NA	NA	NA	NA	NA	NA	NA	NA	NA	NA
3110T-EPHI-1	Tigray	At_Tsimbila	monogenomic	1	1	0	1	1	38.25	14.11	1	1	1	0	0	0	24.5832	24.5832	24.5408	24.562	0.0300072	1	1	3008.93	1	0	1	pfhrp2+	pfhrp3-	3	pfhrp2+/3-	44	Male	Rural	Yes	Yes	Yes	No	No	Yes	No	NA	No	Pf	Both PfHRP2 and PFPLDH	0	2 HRP2+ bands	1	Any Pf band	NA	NA	NA	NA	NA	NA	NA	NA	NA	NA	NA	NA
3119-DT-EPHI-1	Tigray	L_Adiabo	monogenomic	1	1	0	1	1	38.25	14.33	0	0	0	0	0	0	29.6619	29.6619	30.3367	29.9993	0.477194	1	1	126.52	1	1	1	pfhrp2-	pfhrp3-	1	pfhrp2-/3-	42	Male	Urban	Yes	Yes	Yes	Yes	Yes	Yes	Yes	ACT	No	Pf	PfHRP2	0	2 HRP2+ bands	1	Any Pf band	NA	NA	NA	NA	NA	NA	NA	0	NA	0	NA	NA
3127T-EPHI-1	Tigray	At_Tsimbila	monogenomic	1	1	0	1	1	38.25	14.11	1	1	1	1	1	1	22.7498	22.7498	22.3463	22.548	0.285329	1	1	5770.68	1	0	0	pfhrp2+	pfhrp3+	0	pfhrp2+/3+	18	Male	Rural	Yes	Yes	Yes	Yes	Yes	Yes	No	NA	No	Pf	PfHRP2	0	2 HRP2+ bands	1	Any Pf band	NA	NA	NA	NA	NA	NA	NA	NA	NA	NA	NA	NA
3128T-EPHI-1	Tigray	At_Tsimbila	polygenomic	2	2	0	2	2	38.25	14.11	1	1	1	1	1	1	25.6695	25.6695	25.7796	25.7245	0.0777997	1	1	1085.55	1	0	0	pfhrp2+	pfhrp3+	0	pfhrp2+/3+	30	Male	Rural	Yes	Yes	Yes	Yes	Yes	Yes	No	NA	No	Pf	PfHRP2	0	2 HRP2+ bands	1	Any Pf band	NA	NA	NA	NA	NA	NA	NA	NA	NA	NA	NA	NA
3131T-EPHI-1	Tigray	At_Tsimbila	monogenomic	1	1	0	1	1	38.25	14.11	1	1	1	1	0	0	24.1231	24.1231	23.5833	23.8532	0.381681	1	1	3686	1	0	0	pfhrp2+	pfhrp3+	0	pfhrp2+/3+	18	Male	Rural	Yes	Yes	Yes	Yes	Yes	Yes	Yes	Chloroquine	No	Mixed of Pf and Pv	Both PfHRP2 and PFPLDH	0	2 HRP2+ bands	1	Any Pf band	NA	NA	NA	NA	NA	NA	NA	NA	NA	NA	NA	NA
3132T-EPHI-1	Tigray	At_Tsimbila	monogenomic	1	1	0	1	1	38.25	14.11	1	1	1	1	1	1	23.8853	23.8853	23.8852	23.8852	4.86e-05	1	1	1497.5	1	0	0	pfhrp2+	pfhrp3+	0	pfhrp2+/3+	5	Female	NA	Yes	Yes	Yes	Yes	Yes	No	No	NA	No	Pf	PfHRP2	0	2 HRP2+ bands	1	Any Pf band	NA	NA	NA	NA	NA	NA	NA	NA	NA	NA	NA	NA
3133T-EPHI-1	Tigray	At_Tsimbila	monogenomic	1	1	0	1	1	38.25	14.11	1	1	1	1	1	1	28.6446	28.6446	29.322	28.9833	0.478943	1	1	434.29	1	0	0	pfhrp2+	pfhrp3+	0	pfhrp2+/3+	6	Female	Urban	Yes	Yes	Yes	Yes	Yes	Yes	Yes	NA	No	Pf	PfHRP2	0	2 HRP2+ bands	1	Any Pf band	NA	NA	NA	NA	NA	NA	NA	NA	NA	NA	NA	0
3187T-EPHI-2	Tigray	At_Tsimbila	monogenomic	1	1	0	1	1	38.25	14.11	1	1	1	1	1	1	23.7028	23.7028	23.6931	23.698	0.00687162	1	1	4519.7	1	0	0	pfhrp2+	pfhrp3+	0	pfhrp2+/3+	12	Female	Rural	Yes	Yes	Yes	Yes	Yes	Yes	No	NA	No	Pf	Both PfHRP2 and PFPLDH	0	2 HRP2+ bands	1	Any Pf band	NA	NA	NA	NA	NA	NA	NA	NA	NA	NA	NA	NA
3316T-EPHI-1	Tigray	At_Tsimbila	monogenomic	1	1	0	1	1	38.25	14.11	1	1	1	1	1	1	24.2043	24.2043	24.5748	24.3896	0.261971	1	1	1660.28	1	0	0	pfhrp2+	pfhrp3+	0	pfhrp2+/3+	18	Male	Rural	Yes	Yes	Yes	Yes	Yes	Yes	No	NA	No	Pf	PfHRP2	0	2 HRP2+ bands	1	Any Pf band	NA	NA	NA	NA	NA	NA	NA	NA	NA	NA	NA	NA
3396T-EPHI-1	Tigray	At_Tsimbila	monogenomic	1	1	0	1	1	38.25	14.11	1	1	1	1	1	1	27.5585	27.5585	28.0738	27.8161	0.364329	1	1	297.67	1	0	0	pfhrp2+	pfhrp3+	0	pfhrp2+/3+	8	Male	Rural	Yes	Yes	Yes	Yes	Yes	Yes	No	NA	No	Pf	PfHRP2	0	2 HRP2+ bands	1	Any Pf band	NA	NA	NA	NA	NA	NA	NA	NA	NA	NA	NA	NA
3690T-EPHI-1	Tigray	Gulomekeda	monogenomic	1	1	0	1	1	39.32	14.33	1	1	1	0	0	0	22.6133	22.6133	22.3505	22.4819	0.185824	1	1	3082.38	1	0	1	pfhrp2+	pfhrp3-	3	pfhrp2+/3-	17	Male	Rural	Yes	Yes	Yes	Yes	Yes	Yes	Yes	Quinine	Yes	Pf	Both PfHRP2 and PFPLDH	0	2 HRP2+ bands	1	Any Pf band	NA	NA	NA	NA	NA	NA	NA	NA	NA	NA	NA	NA
3771T-EPHI-1	Tigray	Gulomekeda	monogenomic	1	1	0	1	1	39.32	14.33	1	1	1	1	1	1	30.3514	30.3514	29.3592	29.8553	0.701647	1	1	165.07	1	0	0	pfhrp2+	pfhrp3+	0	pfhrp2+/3+	24	Male	Rural	Yes	Yes	Yes	Yes	Yes	Yes	No	NA	No	Pf	PfHRP2	0	2 HRP2+ bands	1	Any Pf band	NA	NA	NA	NA	NA	NA	NA	NA	NA	NA	NA	NA
3772T-EPHI-1	Tigray	Gulomekeda	monogenomic	1	1	0	1	1	39.32	14.33	1	1	1	0	0	0	26.1809	26.1809	26.1334	26.1571	0.0335624	1	1	1386.45	1	0	1	pfhrp2+	pfhrp3-	3	pfhrp2+/3-	23	Male	Urban	No	Yes	Yes	Yes	No	Yes	No	NA	No	Pf	Both PfHRP2 and PFPLDH	0	2 HRP2+ bands	1	Any Pf band	NA	NA	NA	NA	NA	NA	NA	NA	NA	NA	NA	0
3786T-EPHI-1	Tigray	K_Humera	monogenomic	1	1	0	1	1	36.6	14.29	1	1	1	0	0	0	20.4124	20.4124	20.5475	20.48	0.095527	1	1	13818.7	1	0	1	pfhrp2+	pfhrp3-	3	pfhrp2+/3-	38	Male	Rural	Yes	Yes	Yes	No	No	No	No	NA	No	Pf	Both PfHRP2 and PFPLDH	0	2 HRP2+ bands	1	Any Pf band	NA	NA	NA	NA	NA	NA	NA	NA	NA	NA	NA	NA
3788T-EPHI-1	Tigray	K_Humera	polygenomic	2	2	0	2	2	36.6	14.29	1	1	1	0	0	0	28.0544	28.0544	28.0519	28.0531	0.00172364	1	1	399.47	1	0	1	pfhrp2+	pfhrp3-	3	pfhrp2+/3-	52	Male	Urban	No	Yes	Yes	Yes	Yes	Yes	Yes	NA	No	Pf	PfHRP2	0	2 HRP2+ bands	1	Any Pf band	NA	NA	NA	NA	NA	NA	NA	NA	NA	NA	NA	NA
3789T-EPHI-2	Tigray	K_Humera	monogenomic	1	1	0	1	1	36.6	14.29	1	1	1	0	0	0	20.011	20.011	20.0707	20.0409	0.0421994	1	1	29903.3	1	0	1	pfhrp2+	pfhrp3-	3	pfhrp2+/3-	6	Male	Urban	Yes	Yes	Yes	No	Yes	No	No	NA	No	Pf	Both PfHRP2 and PFPLDH	0	2 HRP2+ bands	1	Any Pf band	NA	NA	NA	NA	NA	NA	NA	NA	NA	NA	NA	NA
3806T-EPHI-1	Tigray	K_Humera	monogenomic	1	1	0	1	1	36.6	14.29	1	1	1	0	0	0	19.2203	19.2203	19.3183	19.2693	0.0692948	1	1	51449.8	1	0	1	pfhrp2+	pfhrp3-	3	pfhrp2+/3-	12	Male	Rural	Yes	Yes	Yes	Yes	Yes	Yes	No	NA	No	Pf	Both PfHRP2 and PFPLDH	0	2 HRP2+ bands	1	Any Pf band	NA	NA	NA	NA	NA	NA	NA	NA	NA	NA	NA	NA
3817T-EPHI-2	Tigray	Gulomekeda	monogenomic	1	1	0	1	1	39.32	14.33	1	1	1	1	1	1	28.9686	28.9686	29.1535	29.061	0.130727	1	1	182	1	0	0	pfhrp2+	pfhrp3+	0	pfhrp2+/3+	16	Male	Urban	No	No	No	No	No	No	Yes	Unknown	Yes	Mixed of Pf and Pv	PfHRP2	0	2 HRP2+ bands	1	Any Pf band	NA	NA	NA	NA	NA	NA	NA	NA	NA	NA	NA	NA
3932T-EPHI-1	Tigray	Gulomekeda	monogenomic	1	1	0	1	1	39.32	14.33	1	1	1	1	1	1	21.2253	21.2253	21.1792	21.2022	0.0325576	1	1	19413.7	1	0	0	pfhrp2+	pfhrp3+	0	pfhrp2+/3+	82	Female	Urban	Yes	Yes	Yes	Yes	Yes	Yes	No	NA	No	Pf	Both PfHRP2 and PFPLDH	0	2 HRP2+ bands	1	Any Pf band	NA	NA	NA	NA	NA	NA	NA	NA	NA	NA	NA	NA
3935T-EPHI-1	Tigray	Gulomekeda	monogenomic	1	1	0	1	1	39.32	14.33	1	1	1	1	1	1	20.0494	20.0494	19.9179	19.9836	0.0930319	1	1	27422.5	1	0	0	pfhrp2+	pfhrp3+	0	pfhrp2+/3+	59	Female	Urban	Yes	Yes	Yes	Yes	Yes	Yes	No	NA	No	Pf	Both PfHRP2 and PFPLDH	0	2 HRP2+ bands	1	Any Pf band	NA	NA	NA	NA	NA	NA	NA	NA	NA	NA	NA	NA
4141T-EPHI-1	Tigray	L_Adiabo	monogenomic	1	1	0	1	1	38.25	14.33	1	1	1	0	0	0	23.8587	23.8587	24.0855	23.9721	0.160416	1	1	4786.51	1	0	1	pfhrp2+	pfhrp3-	3	pfhrp2+/3-	4	Male	Rural	Yes	Yes	No	Yes	No	Yes	No	NA	No	Pf	Both PfHRP2 and PFPLDH	0	2 HRP2+ bands	1	Any Pf band	NA	NA	NA	NA	NA	NA	NA	NA	NA	NA	NA	NA
4147T-EPHI-1	Tigray	L_Adiabo	polygenomic	2	2	0	2	2	38.25	14.33	1	1	1	0	1	0	20.3277	20.3277	20.6604	20.494	0.235225	1	1	24458.7	1	0	0	pfhrp2+	pfhrp3+	0	pfhrp2+/3+	30	Male	Rural	Yes	Yes	Yes	Yes	Yes	No	No	NA	No	Pf	Both PfHRP2 and PFPLDH	0	2 HRP2+ bands	1	Any Pf band	NA	NA	NA	NA	NA	NA	NA	NA	NA	NA	NA	NA
4245T-EPHI-1	Tigray	L_Adiabo	monogenomic	1	1	0	1	1	38.25	14.33	1	1	1	0	0	0	24.2294	24.2294	23.7802	24.0048	0.317647	1	1	1305.37	1	0	1	pfhrp2+	pfhrp3-	3	pfhrp2+/3-	24	Female	Rural	Yes	Yes	Yes	Yes	Yes	Yes	No	NA	No	Mixed of Pf and Pv	Both PfHRP2 and PFPLDH	0	2 HRP2+ bands	1	Any Pf band	NA	NA	NA	NA	NA	NA	NA	NA	NA	NA	NA	NA
4247T-EPHI-2	Tigray	L_Adiabo	monogenomic	1	1	0	1	1	38.25	14.33	1	1	1	1	1	1	21.6333	21.6333	21.7383	21.6858	0.0741906	1	1	15005.6	1	0	0	pfhrp2+	pfhrp3+	0	pfhrp2+/3+	20	Male	Rural	Yes	Yes	Yes	Yes	Yes	Yes	No	NA	No	Pf	Both PfHRP2 and PFPLDH	0	2 HRP2+ bands	1	Any Pf band	NA	NA	NA	NA	NA	NA	NA	NA	NA	NA	NA	NA
4248AT-EPHI-2	Tigray	L_Adiabo	monogenomic	1	1	0	1	1	38.25	14.33	1	1	1	0	1	0	23.7738	23.7738	23.7787	23.7763	0.0034729	1	1	4256.68	1	0	0	pfhrp2+	pfhrp3+	0	pfhrp2+/3+	29	Male	Rural	Yes	Yes	Yes	Yes	No	Yes	No	NA	No	Pf	Both PfHRP2 and PFPLDH	0	2 HRP2+ bands	1	Any Pf band	NA	NA	NA	NA	NA	NA	NA	NA	NA	NA	NA	NA
4249T-EPHI-1	Tigray	L_Adiabo	monogenomic	1	1	0	1	1	38.25	14.33	1	1	1	0	0	0	24.343	24.343	24.3945	24.3687	0.036427	1	1	3044.39	1	0	1	pfhrp2+	pfhrp3-	3	pfhrp2+/3-	4	Female	Rural	Yes	Yes	Yes	Yes	No	Yes	No	NA	No	Pf	PfHRP2	0	2 HRP2+ bands	1	Any Pf band	NA	NA	NA	NA	NA	NA	NA	NA	NA	NA	NA	NA
4374T-EPHI-1	Tigray	L_Adiabo	monogenomic	1	1	0	1	1	38.25	14.33	1	1	1	0	0	0	23.5554	23.5554	24.0614	23.8084	0.357845	1	1	3248.99	1	0	1	pfhrp2+	pfhrp3-	3	pfhrp2+/3-	3	Male	Rural	Yes	Yes	Yes	No	No	No	No	NA	No	Pf	Both PfHRP2 and PFPLDH	0	2 HRP2+ bands	1	Any Pf band	NA	NA	NA	NA	NA	NA	NA	NA	NA	NA	NA	NA
4375T-EPHI-1	Tigray	L_Adiabo	monogenomic	1	1	0	1	1	38.25	14.33	1	1	1	0	0	0	24.1345	24.1345	24.5258	24.3301	0.276628	1	1	2251.34	1	0	1	pfhrp2+	pfhrp3-	3	pfhrp2+/3-	21	Male	Rural	Yes	Yes	Yes	Yes	No	No	No	NA	No	Pf	Both PfHRP2 and PFPLDH	0	2 HRP2+ bands	1	Any Pf band	NA	NA	NA	NA	NA	NA	NA	NA	NA	NA	NA	NA
4451T-EPHI-1	Tigray	L_Adiabo	monogenomic	1	1	0	1	1	38.25	14.33	1	1	1	0	1	0	28.2467	28.2467	28.217	28.2318	0.0210114	1	1	552.45	1	0	0	pfhrp2+	pfhrp3+	0	pfhrp2+/3+	45	Male	Rural	No	Yes	Yes	Yes	No	Yes	No	NA	No	Pf	Both PfHRP2 and PFPLDH	0	2 HRP2+ bands	1	Any Pf band	NA	NA	NA	NA	NA	NA	NA	NA	NA	NA	NA	NA
4457T-EPHI-1	Tigray	L_Adiabo	monogenomic	1	1	0	1	1	38.25	14.33	1	1	1	0	0	0	24.1923	24.1923	24.0665	24.1294	0.0889939	1	1	4092.29	1	0	1	pfhrp2+	pfhrp3-	3	pfhrp2+/3-	20	Male	Rural	Yes	Yes	No	Yes	No	No	No	NA	No	Pf	Both PfHRP2 and PFPLDH	0	2 HRP2+ bands	1	Any Pf band	NA	NA	NA	NA	NA	NA	NA	NA	NA	NA	NA	NA
4460T-EPHI-1	Tigray	L_Adiabo	monogenomic	1	1	0	1	1	38.25	14.33	1	1	1	0	0	0	23.4905	23.4905	23.3927	23.4416	0.0691465	1	1	4082.92	1	0	1	pfhrp2+	pfhrp3-	3	pfhrp2+/3-	10	Male	Urban	Yes	Yes	Yes	Yes	Yes	Yes	No	NA	No	Pf	Both PfHRP2 and PFPLDH	0	2 HRP2+ bands	1	Any Pf band	NA	NA	NA	NA	NA	NA	NA	NA	NA	NA	NA	NA
4461T-EPHI-2	Tigray	L_Adiabo	monogenomic	1	1	0	1	1	38.25	14.33	1	1	1	0	0	0	24.6874	24.6874	24.531	24.6092	0.110603	1	1	2836.48	1	0	1	pfhrp2+	pfhrp3-	3	pfhrp2+/3-	19	Male	Rural	Yes	Yes	Yes	Yes	Yes	Yes	No	NA	No	Pf	Both PfHRP2 and PFPLDH	0	2 HRP2+ bands	1	Any Pf band	NA	NA	NA	NA	NA	NA	NA	NA	NA	NA	NA	0
4463T-EPHI-1	Tigray	L_Adiabo	monogenomic	1	1	0	1	1	38.25	14.33	1	1	1	1	1	1	23.5454	23.5454	23.5761	23.5607	0.0217141	1	1	3961.93	1	0	0	pfhrp2+	pfhrp3+	0	pfhrp2+/3+	15	Male	Rural	Yes	Yes	Yes	Yes	Yes	Yes	No	NA	No	Mixed of Pf and Pv	Both PfHRP2 and PFPLDH	0	2 HRP2+ bands	1	Any Pf band	NA	NA	NA	NA	NA	NA	NA	NA	NA	NA	NA	0
4464T-EPHI-1	Tigray	L_Adiabo	monogenomic	1	1	0	1	1	38.25	14.33	1	1	1	0	0	0	25.4471	25.4471	25.5663	25.5067	0.0843382	1	1	1147.89	1	0	1	pfhrp2+	pfhrp3-	3	pfhrp2+/3-	27	Male	Rural	Yes	Yes	Yes	Yes	Yes	Yes	No	NA	No	Pf	Both PfHRP2 and PFPLDH	0	2 HRP2+ bands	1	Any Pf band	NA	NA	NA	NA	NA	NA	NA	NA	NA	NA	NA	NA
4465T-EPHI-1	Tigray	L_Adiabo	polygenomic	2	2	0	2	2	38.25	14.33	1	1	1	1	1	1	26.6938	26.6938	26.7834	26.7386	0.0633727	1	1	777.95	1	0	0	pfhrp2+	pfhrp3+	0	pfhrp2+/3+	21	Male	Rural	Yes	Yes	Yes	Yes	Yes	Yes	No	NA	No	Pf	PfHRP2	0	2 HRP2+ bands	1	Any Pf band	NA	NA	NA	NA	NA	NA	NA	NA	NA	NA	NA	NA
4544T-EPHI-1	Tigray	K_Humera	monogenomic	1	1	0	1	1	36.6	14.29	1	1	1	0	0	0	24.3631	24.3631	24.466	24.4146	0.0727745	1	1	2657.82	1	0	1	pfhrp2+	pfhrp3-	3	pfhrp2+/3-	16	Male	Rural	Yes	Yes	Yes	No	No	Yes	No	NA	No	Pf	PfHRP2	0	2 HRP2+ bands	1	Any Pf band	NA	NA	NA	NA	NA	NA	NA	NA	NA	NA	NA	NA
4545T-EPHI-1	Tigray	K_Humera	monogenomic	1	1	0	1	1	36.6	14.29	1	1	1	0	0	0	28.0271	28.0271	27.472	27.7495	0.392521	1	1	519.74	1	0	1	pfhrp2+	pfhrp3-	3	pfhrp2+/3-	16	Male	Rural	Yes	Yes	Yes	Yes	Yes	Yes	No	NA	No	Pf	PfHRP2	0	2 HRP2+ bands	1	Any Pf band	NA	NA	NA	NA	NA	NA	NA	NA	NA	NA	NA	0
4546T-EPHI-1	Tigray	K_Humera	monogenomic	1	1	0	1	1	36.6	14.29	1	1	1	0	0	0	26.6832	26.6832	26.6247	26.6539	0.0414226	1	1	884.89	1	0	1	pfhrp2+	pfhrp3-	3	pfhrp2+/3-	5	Male	Rural	Yes	Yes	Yes	Yes	Yes	Yes	No	NA	No	Pf	PfHRP2	0	2 HRP2+ bands	1	Any Pf band	NA	NA	NA	NA	NA	NA	NA	NA	NA	NA	NA	NA
4625T-EPHI-1	Tigray	K_Humera	monogenomic	1	1	0	1	1	36.6	14.29	1	1	1	1	1	1	28.5513	28.5513	28.81	28.6806	0.182894	1	1	210.67	1	0	0	pfhrp2+	pfhrp3+	0	pfhrp2+/3+	24	Male	Urban	Yes	Yes	Yes	Yes	Yes	Yes	No	NA	No	Pf	PfHRP2	0	2 HRP2+ bands	1	Any Pf band	NA	NA	NA	NA	NA	NA	NA	NA	NA	NA	NA	NA
4626T-EPHI-1	Tigray	K_Humera	monogenomic	1	1	0	1	1	36.6	14.29	0	0	0	1	0	0	27.6369	27.6369	27.7391	27.688	0.0722336	1	1	NA	NA	NA	NA	NA	NA	NA	pfhrp2+/3+	38	Male	Urban	Yes	Yes	Yes	No	Yes	No	No	NA	No	Pf	PfHRP2	0	2 HRP2+ bands	1	Any Pf band	NA	NA	NA	NA	NA	NA	NA	NA	NA	NA	NA	NA
4628T-EPHI-1	Tigray	K_Humera	polygenomic	2	2	0	2	2	36.6	14.29	1	1	1	1	1	1	22.626	22.626	22.7048	22.6654	0.0557593	1	1	7722.51	1	0	0	pfhrp2+	pfhrp3+	0	pfhrp2+/3+	0	Male	Urban	Yes	Yes	Yes	Yes	Yes	Yes	No	NA	No	Pf	Both PfHRP2 and PFPLDH	0	2 HRP2+ bands	1	Any Pf band	NA	NA	NA	NA	NA	NA	NA	NA	NA	NA	NA	NA
4825T-EPHI-1	Tigray	K_Humera	monogenomic	1	1	0	1	1	36.6	14.29	1	1	1	0	0	0	22.4576	22.4576	22.3893	22.4235	0.0482349	1	1	12402.2	1	0	1	pfhrp2+	pfhrp3-	3	pfhrp2+/3-	22	Male	Rural	Yes	Yes	Yes	No	No	Yes	No	NA	No	Pf	Both PfHRP2 and PFPLDH	0	2 HRP2+ bands	1	Any Pf band	995.3	1	6.15047e+06	7407.3	1	6.52551e+06	20328.5	1	136424	NA	NA	NA
4861T-EPHI-2	Tigray	K_Humera	monogenomic	1	1	0	1	1	36.6	14.29	1	1	1	1	1	1	22.8514	22.8514	20.4075	21.6294	1.72807	1	1	21435.4	1	0	0	pfhrp2+	pfhrp3+	0	pfhrp2+/3+	19	Male	Rural	Yes	No	No	No	Yes	Yes	No	NA	No	Pf	Both PfHRP2 and PFPLDH	0	2 HRP2+ bands	1	Any Pf band	NA	NA	NA	NA	NA	NA	NA	NA	NA	NA	NA	0
4899T-EPHI-1	Tigray	K_Humera	polygenomic	2	2	0	2	2	36.6	14.29	1	1	1	1	0	0	26.8816	26.8816	26.8147	26.8482	0.04728	1	1	1228.01	1	0	0	pfhrp2+	pfhrp3+	0	pfhrp2+/3+	27	Male	Rural	Yes	Yes	Yes	Yes	No	No	No	NA	No	Pf	Both PfHRP2 and PFPLDH	0	2 HRP2+ bands	1	Any Pf band	NA	NA	NA	NA	NA	NA	NA	NA	NA	NA	NA	NA
5082T-EPHI-1	Tigray	Ahferom	monogenomic	1	1	0	1	1	39.15	14.28	1	1	1	0	0	0	25.1647	25.1647	25.1766	25.1707	0.00843746	1	1	1139.42	1	0	1	pfhrp2+	pfhrp3-	3	pfhrp2+/3-	48	Female	NA	Yes	Yes	Yes	No	No	No	No	NA	No	Pf	PfHRP2	0	2 HRP2+ bands	1	Any Pf band	NA	NA	NA	NA	NA	NA	NA	NA	NA	NA	NA	NA
5085T-EPHI-1	Tigray	L_Adiabo	monogenomic	1	1	0	1	1	38.25	14.33	1	1	1	1	1	1	22.378	22.378	22.8308	22.6044	0.320178	1	1	4874.88	1	0	0	pfhrp2+	pfhrp3+	0	pfhrp2+/3+	24	Male	Urban	Yes	Yes	No	Yes	No	No	No	NA	No	Pf	Both PfHRP2 and PFPLDH	0	2 HRP2+ bands	1	Any Pf band	NA	NA	NA	NA	NA	NA	NA	NA	NA	NA	NA	NA
5311T-EPHI-1	Tigray	Ahferom	monogenomic	1	1	0	1	1	39.15	14.28	1	1	1	0	0	0	25.4757	25.4757	25.1421	25.3089	0.235898	1	1	1721.85	1	0	1	pfhrp2+	pfhrp3-	3	pfhrp2+/3-	15	Female	Rural	Yes	Yes	Yes	Yes	No	Yes	No	NA	No	Pf	Both PfHRP2 and PFPLDH	0	2 HRP2+ bands	1	Any Pf band	NA	NA	NA	NA	NA	NA	NA	NA	NA	NA	NA	NA
5312T-EPHI-1	Tigray	Ahferom	monogenomic	1	1	0	1	1	39.15	14.28	1	1	1	1	1	1	24.6288	24.6288	25.0447	24.8368	0.2941	1	1	2542.06	1	0	0	pfhrp2+	pfhrp3+	0	pfhrp2+/3+	11	Male	Rural	Yes	No	No	Yes	No	Yes	No	NA	No	Pf	Both PfHRP2 and PFPLDH	0	2 HRP2+ bands	1	Any Pf band	NA	NA	NA	NA	NA	NA	NA	NA	NA	NA	NA	NA
5371T-EPHI-1	Tigray	Ahferom	monogenomic	1	1	0	1	1	39.15	14.28	1	1	1	0	0	0	24.3957	24.3957	25.7531	25.0744	0.959848	1	1	1929.54	1	0	1	pfhrp2+	pfhrp3-	3	pfhrp2+/3-	20	Male	Rural	Yes	Yes	No	Yes	Yes	Yes	No	NA	Yes	Pf	PfHRP2	0	2 HRP2+ bands	1	Any Pf band	NA	NA	NA	NA	NA	NA	NA	NA	NA	NA	NA	NA
5372T-EPHI-1	Tigray	Ahferom	monogenomic	1	1	0	1	1	39.15	14.28	1	1	1	0	1	0	22.5105	22.5105	22.5693	22.5399	0.041579	1	1	5559.91	1	0	0	pfhrp2+	pfhrp3+	0	pfhrp2+/3+	24	Male	Rural	Yes	Yes	Yes	Yes	Yes	Yes	No	NA	No	Pf	Both PfHRP2 and PFPLDH	0	2 HRP2+ bands	1	Any Pf band	NA	NA	NA	NA	NA	NA	NA	NA	NA	NA	NA	0
5376T-EPHI-1	Tigray	Ahferom	polygenomic	2	2	0	2	2	39.15	14.28	1	1	1	1	1	1	25.2128	25.2128	24.715	24.9639	0.352004	1	1	855.78	1	0	0	pfhrp2+	pfhrp3+	0	pfhrp2+/3+	21	Male	Rural	Yes	Yes	Yes	Yes	No	Yes	No	NA	No	Pf	PfHRP2	0	2 HRP2+ bands	1	Any Pf band	NA	NA	NA	NA	NA	NA	NA	NA	NA	NA	NA	NA
5377T-EPHI-1	Tigray	Ahferom	monogenomic	1	1	0	1	1	39.15	14.28	1	1	1	0	0	0	23.3569	23.3569	23.3108	23.3339	0.0326304	1	1	3425.89	1	0	1	pfhrp2+	pfhrp3-	3	pfhrp2+/3-	24	Male	Rural	Yes	Yes	Yes	Yes	No	Yes	No	NA	No	Pf	Both PfHRP2 and PFPLDH	0	2 HRP2+ bands	1	Any Pf band	NA	NA	NA	NA	NA	NA	NA	NA	NA	NA	NA	NA
5378T-EPHI-2	Tigray	Ahferom	monogenomic	1	1	0	1	1	39.15	14.28	1	1	1	0	0	0	23.9066	23.9066	24.5924	24.2495	0.48494	1	1	2124.95	1	0	1	pfhrp2+	pfhrp3-	3	pfhrp2+/3-	8	Male	Rural	No	Yes	Yes	Yes	Yes	Yes	No	NA	No	Pf	Both PfHRP2 and PFPLDH	0	2 HRP2+ bands	1	Any Pf band	NA	NA	NA	NA	NA	NA	NA	NA	NA	NA	NA	NA
5431T-EPHI-1	Tigray	Ahferom	monogenomic	1	1	0	1	1	39.15	14.28	1	1	1	0	0	0	26.7415	26.7415	26.815	26.7782	0.0520018	1	1	751.47	1	0	1	pfhrp2+	pfhrp3-	3	pfhrp2+/3-	6	Male	Rural	Yes	Yes	No	No	No	Yes	No	NA	No	Pf	PfHRP2	0	2 HRP2+ bands	1	Any Pf band	NA	NA	NA	NA	NA	NA	NA	NA	NA	NA	NA	NA
5492T-EPHI-1	Tigray	L_Adiabo	monogenomic	1	1	0	1	1	38.25	14.33	0	0	0	0	0	0	25.345	25.345	25.3123	25.3286	0.0231113	1	1	2539.05	1	1	1	pfhrp2-	pfhrp3-	1	pfhrp2-/3-	14	Female	Rural	Yes	Yes	No	Yes	No	No	No	NA	No	Mixed of Pf and Pv	Both PfHRP2 and PFPLDH	0	2 HRP2+ bands	1	Any Pf band	NA	NA	NA	NA	NA	NA	NA	NA	NA	NA	NA	NA
5497T-EPHI-1	Tigray	Ahferom	polygenomic	2	2	0	2	2	39.15	14.28	1	1	1	1	1	1	22.5691	22.5691	22.5583	22.5637	0.00761745	1	1	8742.22	1	0	0	pfhrp2+	pfhrp3+	0	pfhrp2+/3+	43	Male	Rural	Yes	Yes	Yes	Yes	Yes	Yes	Yes	ACT	No	Pf	Both PfHRP2 and PFPLDH	0	2 HRP2+ bands	1	Any Pf band	NA	NA	NA	NA	NA	NA	NA	NA	NA	NA	NA	NA
5581T-EPHI-2	Tigray	T_Adiabo	polygenomic	2	2	0	2	2	38.24	14.32	1	1	1	1	1	1	24.5592	24.5592	24.3557	24.4575	0.143889	1	1	1021.36	1	0	0	pfhrp2+	pfhrp3+	0	pfhrp2+/3+	28	Female	Rural	Yes	Yes	Yes	No	No	No	No	NA	No	Pf	PfHRP2	0	2 HRP2+ bands	1	Any Pf band	NA	NA	NA	NA	NA	NA	NA	NA	NA	NA	NA	NA
5583T-EPHI-1	Tigray	T_Adiabo	monogenomic	1	1	0	1	1	38.24	14.32	1	1	1	1	0	0	28.1963	28.1963	28.1563	28.1763	0.028289	1	1	588.45	1	0	0	pfhrp2+	pfhrp3+	0	pfhrp2+/3+	12	Male	Rural	Yes	Yes	Yes	Yes	No	No	No	NA	No	Pf	Both PfHRP2 and PFPLDH	0	2 HRP2+ bands	1	Any Pf band	NA	NA	NA	NA	NA	NA	NA	NA	NA	NA	NA	NA
5584T-EPHI-1	Tigray	T_Adiabo	monogenomic	1	1	0	1	1	38.24	14.32	1	1	1	1	1	1	25.263	25.263	25.6987	25.4808	0.308127	1	1	1421.06	1	0	0	pfhrp2+	pfhrp3+	0	pfhrp2+/3+	12	Female	Rural	Yes	Yes	Yes	Yes	Yes	Yes	No	NA	No	Pf	Both PfHRP2 and PFPLDH	0	2 HRP2+ bands	1	Any Pf band	NA	NA	NA	NA	NA	NA	NA	NA	NA	NA	NA	0
5588T-EPHI-1	Tigray	T_Adiabo	monogenomic	1	1	0	1	1	38.24	14.32	1	1	1	1	1	1	26.4149	26.4149	27.2792	26.8471	0.61117	1	1	739.17	1	0	0	pfhrp2+	pfhrp3+	0	pfhrp2+/3+	13	Male	Rural	Yes	Yes	Yes	Yes	Yes	Yes	No	NA	No	Pf	Both PfHRP2 and PFPLDH	0	2 HRP2+ bands	1	Any Pf band	NA	NA	NA	NA	NA	NA	NA	NA	NA	NA	NA	NA
5594T-EPHI-1	Tigray	Gulomekeda	polygenomic	2	2	0	2	2	39.32	14.33	1	1	1	0	0	0	23.8752	23.8752	23.6742	23.7747	0.142149	1	1	2633.15	1	0	1	pfhrp2+	pfhrp3-	3	pfhrp2+/3-	12	Male	Urban	Yes	Yes	Yes	Yes	Yes	Yes	No	NA	No	Pf	Both PfHRP2 and PFPLDH	0	2 HRP2+ bands	1	Any Pf band	NA	NA	NA	NA	NA	NA	NA	NA	NA	NA	NA	NA
5596T-EPHI-2	Tigray	Gulomekeda	monogenomic	1	1	0	1	1	39.32	14.33	1	1	1	0	0	0	23.3378	23.3378	23.3364	23.3371	0.000949484	1	1	5076.66	1	0	1	pfhrp2+	pfhrp3-	3	pfhrp2+/3-	3	Male	Rural	Yes	Yes	Yes	Yes	Yes	Yes	No	NA	No	Pf	Both PfHRP2 and PFPLDH	0	2 HRP2+ bands	1	Any Pf band	NA	NA	NA	NA	NA	NA	NA	NA	NA	NA	NA	NA
5597T-EPHI-1	Tigray	Gulomekeda	monogenomic	1	1	0	1	1	39.32	14.33	1	1	1	1	1	1	24.3316	24.3316	24.3225	24.3271	0.00641981	1	1	2374.46	1	0	0	pfhrp2+	pfhrp3+	0	pfhrp2+/3+	4	Male	Rural	Yes	Yes	Yes	Yes	No	Yes	No	NA	No	Pf	Both PfHRP2 and PFPLDH	0	2 HRP2+ bands	1	Any Pf band	NA	NA	NA	NA	NA	NA	NA	NA	NA	NA	NA	NA
5599T-EPHI-1	Tigray	Gulomekeda	monogenomic	1	1	0	1	1	39.32	14.33	1	1	1	1	1	1	22.5643	22.5643	22.5436	22.5539	0.0146374	1	1	5933.15	1	0	0	pfhrp2+	pfhrp3+	0	pfhrp2+/3+	10	Male	Urban	Yes	Yes	Yes	Yes	Yes	Yes	No	NA	No	Pf	Both PfHRP2 and PFPLDH	0	2 HRP2+ bands	1	Any Pf band	NA	NA	NA	NA	NA	NA	NA	NA	NA	NA	NA	1
5600T-EPHI-1	Tigray	Gulomekeda	monogenomic	1	1	0	1	1	39.32	14.33	1	1	1	0	0	0	24.5988	24.5988	24.3941	24.4964	0.144767	1	1	2260.86	1	0	1	pfhrp2+	pfhrp3-	3	pfhrp2+/3-	5	Female	Rural	Yes	Yes	Yes	Yes	Yes	Yes	No	NA	No	Pf	PfHRP2	0	2 HRP2+ bands	1	Any Pf band	NA	NA	NA	NA	NA	NA	NA	NA	NA	NA	NA	NA
5601T-EPHI-1	Tigray	L_Adiabo	monogenomic	1	1	0	1	1	38.25	14.33	1	1	1	0	0	0	26.4823	26.4823	26.6566	26.5695	0.123227	1	1	1093.07	1	0	1	pfhrp2+	pfhrp3-	3	pfhrp2+/3-	45	Female	Rural	Yes	Yes	Yes	Yes	Yes	No	No	NA	No	Pf	PfHRP2	0	2 HRP2+ bands	1	Any Pf band	NA	NA	NA	NA	NA	NA	NA	NA	NA	NA	NA	NA
5790T-EPHI-1	Tigray	T_Adiabo	monogenomic	1	1	0	1	1	38.24	14.32	1	1	1	1	1	1	25.4028	25.4028	25.7512	25.577	0.246376	1	1	1243.58	1	0	0	pfhrp2+	pfhrp3+	0	pfhrp2+/3+	13	Female	Rural	Yes	Yes	Yes	Yes	Yes	Yes	No	NA	No	Pf	PfHRP2	0	2 HRP2+ bands	1	Any Pf band	NA	NA	NA	NA	NA	NA	NA	NA	NA	NA	NA	NA
5872T-EPHI-1	Tigray	T_Adiabo	monogenomic	1	1	0	1	1	38.24	14.32	0	1	0	1	0	0	24.1571	24.1571	24.301	24.2291	0.101754	1	1	2645.38	1	0	0	pfhrp2+	pfhrp3+	0	pfhrp2+/3+	30	Female	Rural	Yes	Yes	Yes	Yes	Yes	Yes	No	NA	No	Pf	PfHRP2	0	2 HRP2+ bands	1	Any Pf band	NA	NA	NA	NA	NA	NA	NA	NA	NA	NA	136424	NA
5916T-EPHI-1	Tigray	T_Adiabo	monogenomic	1	1	0	1	1	38.24	14.32	1	1	1	1	1	1	26.7465	26.7465	26.7332	26.7399	0.00939774	1	1	693.87	1	0	0	pfhrp2+	pfhrp3+	0	pfhrp2+/3+	2	Female	Rural	No	No	No	Yes	Yes	Yes	No	NA	No	Pf	PfHRP2	0	2 HRP2+ bands	1	Any Pf band	NA	NA	NA	NA	NA	NA	NA	NA	NA	NA	NA	0
5919T-EPHI-1	Tigray	T_Adiabo	monogenomic	1	1	0	1	1	38.24	14.32	1	1	1	1	1	1	25.4117	25.4117	25.5861	25.4989	0.123364	1	1	3035.34	1	0	0	pfhrp2+	pfhrp3+	0	pfhrp2+/3+	30	Male	Rural	Yes	Yes	Yes	Yes	Yes	Yes	No	NA	No	Mixed of Pf and Pv	Both PfHRP2 and PFPLDH	0	2 HRP2+ bands	1	Any Pf band	NA	NA	NA	NA	NA	NA	NA	NA	NA	NA	NA	NA
5920T-EPHI-2	Tigray	T_Adiabo	monogenomic	1	1	0	1	1	38.24	14.32	1	1	1	1	1	1	21.5595	21.5595	21.3259	21.4427	0.165214	1	1	17544.5	1	0	0	pfhrp2+	pfhrp3+	0	pfhrp2+/3+	1	Male	Rural	Yes	Yes	Yes	Yes	Yes	Yes	No	NA	No	Pf	Both PfHRP2 and PFPLDH	0	2 HRP2+ bands	1	Any Pf band	NA	NA	NA	NA	NA	NA	NA	NA	NA	NA	NA	0
5922T-EPHI-1	Tigray	T_Adiabo	monogenomic	1	1	0	1	1	38.24	14.32	1	1	1	1	1	1	28.2159	28.2159	28.7977	28.5068	0.41139	1	1	356.47	1	0	0	pfhrp2+	pfhrp3+	0	pfhrp2+/3+	25	Female	Rural	Yes	Yes	Yes	Yes	Yes	Yes	No	NA	No	Pf	PfHRP2	0	2 HRP2+ bands	1	Any Pf band	NA	NA	NA	NA	NA	NA	NA	NA	NA	NA	NA	NA
5956T-EPHI-1	Tigray	T_Adiabo	monogenomic	1	1	0	1	1	38.24	14.32	1	1	1	1	1	1	24.9191	24.9191	24.7024	24.8108	0.153204	1	1	1549.43	1	0	0	pfhrp2+	pfhrp3+	0	pfhrp2+/3+	12	Male	Rural	Yes	Yes	Yes	No	Yes	No	No	NA	No	Pf	Both PfHRP2 and PFPLDH	0	2 HRP2+ bands	1	Any Pf band	NA	NA	NA	NA	NA	NA	NA	NA	NA	NA	NA	1
8403T-EPHI-1	Tigray	T_Adiabo	monogenomic	1	1	0	1	1	38.24	14.32	1	1	1	1	1	1	22.4882	22.4882	23.0082	22.7482	0.367711	1	1	8328.07	1	0	0	pfhrp2+	pfhrp3+	0	pfhrp2+/3+	8	Female	Rural	Yes	Yes	Yes	Yes	Yes	Yes	No	NA	No	Pf	Both PfHRP2 and PFPLDH	0	2 HRP2+ bands	1	Any Pf band	NA	NA	NA	NA	NA	NA	NA	NA	NA	NA	NA	NA
2243T-EPHI-1	Tigray	T_Adiabo	monogenomic	1	1	0	1	1	38.24	14.32	1	1	1	1	1	1	22.4882	22.4882	23.0082	22.7482	0.367711	1	1	8328.07	1	0	0	pfhrp2+	pfhrp3+	NA	pfhrp2+/3+	NA	NA	NA	NA	NA	NA	NA	NA	NA	NA	NA	NA	NA	NA	NA	NA	NA	NA	NA	NA	NA	NA	NA	NA	NA	NA	NA	NA	NA	0
2437T-EPHI-1	Tigray	T_Adiabo	monogenomic	1	1	0	1	1	38.24	14.32	1	1	1	1	1	1	22.4882	22.4882	23.0082	22.7482	0.367711	1	1	8328.07	1	0	0	pfhrp2+	pfhrp3+	NA	pfhrp2+/3+	NA	NA	NA	NA	NA	NA	NA	NA	NA	NA	NA	NA	NA	NA	NA	NA	NA	NA	NA	NA	NA	NA	NA	NA	NA	NA	NA	NA	NA	0
2458-T-EPHI-1	Tigray	T_Adiabo	monogenomic	1	1	0	1	1	38.24	14.32	1	1	1	1	1	1	22.4882	22.4882	23.0082	22.7482	0.367711	1	1	8328.07	1	0	0	pfhrp2+	pfhrp3+	NA	pfhrp2+/3+	NA	NA	NA	NA	NA	NA	NA	NA	NA	NA	NA	NA	NA	NA	NA	NA	NA	NA	NA	NA	NA	NA	NA	NA	NA	NA	NA	NA	NA	NA
3449T-EPHI-1	Tigray	T_Adiabo	polygenomic	2	2	0	2	2	38.24	14.32	1	1	1	0	0	0	22.1067	22.1067	22.1498	22.1282	0.0305157	1	1	5569.43	1	0	1	pfhrp2+	pfhrp3-	3	pfhrp2+/3-	NA	NA	NA	NA	NA	NA	NA	NA	NA	NA	NA	NA	NA	NA	NA	NA	NA	NA	NA	NA	NA	NA	NA	NA	NA	NA	NA	NA	NA	NA
3807T-EPHI-1	Tigray	T_Adiabo	polygenomic	2	2	0	2	2	38.24	14.32	0	0	0	0	1	0	23.8365	23.8365	23.7784	23.8074	0.0410949	1	1	3291.54	1	1	0	pfhrp2-	pfhrp3+	2	pfhrp2-/3+	NA	NA	NA	NA	NA	NA	NA	NA	NA	NA	NA	NA	NA	NA	NA	NA	NA	NA	NA	NA	NA	NA	NA	NA	NA	NA	NA	NA	NA	NA
3812T-EPHI-1	Tigray	T_Adiabo	monogenomic	1	1	0	1	1	38.24	14.32	0	0	0	0	0	0	24.7794	24.7794	24.8409	24.8102	0.0435171	1	1	1945.33	1	1	1	pfhrp2-	pfhrp3-	1	pfhrp2-/3-	NA	NA	NA	NA	NA	NA	NA	NA	NA	NA	NA	NA	NA	NA	NA	NA	NA	NA	NA	NA	NA	NA	NA	NA	NA	NA	NA	NA	NA	NA
5124T-EPHI-1	Tigray	T_Adiabo	monogenomic	1	1	0	1	1	38.24	14.32	1	1	1	0	0	0	27.831	27.831	27.9962	27.9136	0.116849	1	1	356.62	1	0	1	pfhrp2+	pfhrp3-	3	pfhrp2+/3-	NA	NA	NA	NA	NA	NA	NA	NA	NA	NA	NA	NA	NA	NA	NA	NA	NA	NA	NA	NA	NA	NA	NA	NA	NA	NA	NA	NA	NA	NA
5125T-EPHI-1	Tigray	T_Adiabo	monogenomic	1	1	0	1	1	38.24	14.32	1	1	1	1	0	0	23.6695	23.6695	23.7518	23.7107	0.0582274	1	1	4550.06	1	0	0	pfhrp2+	pfhrp3+	0	pfhrp2+/3+	NA	NA	NA	NA	NA	NA	NA	NA	NA	NA	NA	NA	NA	NA	NA	NA	NA	NA	NA	NA	NA	NA	NA	NA	NA	NA	NA	NA	NA	NA
5126T-EPHI-1	Tigray	T_Adiabo	monogenomic	1	1	0	1	1	38.24	14.32	0	0	0	0	0	0	27.3254	27.3254	27.1833	27.2543	0.100448	1	1	1395.15	1	1	1	pfhrp2-	pfhrp3-	1	pfhrp2-/3-	NA	NA	NA	NA	NA	NA	NA	NA	NA	NA	NA	NA	NA	NA	NA	NA	NA	NA	NA	NA	NA	NA	NA	NA	NA	NA	NA	NA	NA	NA
5127T-EPHI-1	Tigray	T_Adiabo	monogenomic	1	1	0	1	1	38.24	14.32	1	1	1	1	1	1	28.7103	28.7103	28.3383	28.5243	0.263046	1	1	309.15	1	0	0	pfhrp2+	pfhrp3+	0	pfhrp2+/3+	NA	NA	NA	NA	NA	NA	NA	NA	NA	NA	NA	NA	NA	NA	NA	NA	NA	NA	NA	NA	NA	NA	NA	NA	NA	NA	NA	NA	NA	0
5292T-EPHI-1	Tigray	T_Adiabo	monogenomic	1	1	0	1	1	38.24	14.32	1	1	1	0	0	0	24.3884	24.3884	24.4344	24.4114	0.032505	1	1	1887.53	1	0	1	pfhrp2+	pfhrp3-	3	pfhrp2+/3-	NA	NA	NA	NA	NA	NA	NA	NA	NA	NA	NA	NA	NA	NA	NA	NA	NA	NA	NA	NA	NA	NA	NA	NA	NA	NA	NA	NA	NA	0
5774T-EPHI-1	Tigray	T_Adiabo	monogenomic	1	1	0	1	1	38.24	14.32	1	1	1	0	0	0	21.9193	21.9193	21.9578	21.9386	0.0271979	1	1	7386.93	1	0	1	pfhrp2+	pfhrp3-	3	pfhrp2+/3-	NA	NA	NA	NA	NA	NA	NA	NA	NA	NA	NA	NA	NA	NA	NA	NA	NA	NA	NA	NA	NA	NA	NA	NA	NA	NA	NA	NA	NA	NA
5913T-EPHI-1	Tigray	T_Adiabo	polygenomic	2	2	0.4988	1	2	38.24	14.32	1	1	1	1	1	1	23.9253	23.9253	23.8818	23.9036	0.0307746	1	1	2335.44	1	0	0	pfhrp2+	pfhrp3+	0	pfhrp2+/3+	NA	NA	NA	NA	NA	NA	NA	NA	NA	NA	NA	NA	NA	NA	NA	NA	NA	NA	NA	NA	NA	NA	NA	NA	NA	NA	NA	NA	NA	NA
5923T_EPHI-1	Tigray	T_Adiabo	monogenomic	1	1	0	1	1	38.24	14.32	1	1	1	1	1	1	23.9253	23.9253	23.8818	23.9036	0.0307746	1	1	2335.44	1	0	0	pfhrp2+	pfhrp3+	NA	pfhrp2+/3+	NA	NA	NA	NA	NA	NA	NA	NA	NA	NA	NA	NA	NA	NA	NA	NA	NA	NA	NA	NA	NA	NA	NA	NA	NA	NA	NA	NA	NA	NA

### Sheet: Data4
Data 4. Metadata and genotype file for all successfully sequenced samples (varies per marker) using the drug resistance MIP panel. Only successfully sequenced samples were used for drug resistance marker prevalence estimates. 0 = Reference Call, 1 = Alternative heterozygous call, 2= Alternative homozygous call, -1 = Missing call.
				Gene ID	PF3D7_0104300	PF3D7_0104300	PF3D7_0104300	PF3D7_0104300	PF3D7_0104300	PF3D7_0104300	PF3D7_0104300	PF3D7_0104300	PF3D7_0104300	PF3D7_0104300	PF3D7_0104300	PF3D7_0104300	PF3D7_0104300	PF3D7_0104300	PF3D7_0104300	PF3D7_0104300	PF3D7_0104300	PF3D7_0104300	PF3D7_0104300	PF3D7_0104300	PF3D7_0104300	PF3D7_0104300	PF3D7_0104300	PF3D7_0104300	PF3D7_0104300	PF3D7_0104300	PF3D7_0104300	PF3D7_0104300	PF3D7_0104300	PF3D7_0104300	PF3D7_0104300	PF3D7_0104300	PF3D7_0104300	PF3D7_0104300	PF3D7_0104300	PF3D7_0104300	PF3D7_0104300	PF3D7_0104300	PF3D7_0104300	PF3D7_0104300	PF3D7_0104300	PF3D7_0104300	PF3D7_0104300	PF3D7_0104300	PF3D7_0104300	PF3D7_0104300	PF3D7_0104300	PF3D7_0104300	PF3D7_0104300	PF3D7_0104300	PF3D7_0104300	PF3D7_0104300	PF3D7_0104300	PF3D7_0104300	PF3D7_0104300	PF3D7_0104300	PF3D7_0104300	PF3D7_0104300	PF3D7_0104300	PF3D7_0104300	PF3D7_0104300	PF3D7_0104300	PF3D7_0104300	PF3D7_0104300	PF3D7_0104300	PF3D7_0104300	PF3D7_0104300	PF3D7_0104300	PF3D7_0104300	PF3D7_0104300	PF3D7_0104300	PF3D7_0104300	PF3D7_0104300	PF3D7_0104300	PF3D7_0104300	PF3D7_0104300	PF3D7_0104300	PF3D7_0104300	PF3D7_0104300	PF3D7_0104300	PF3D7_0104300	PF3D7_0104300	PF3D7_0104300	PF3D7_0104300	PF3D7_0104300	PF3D7_0104300	PF3D7_0104300	PF3D7_0104300	PF3D7_0104300	PF3D7_0104300	PF3D7_0104300	PF3D7_0104300	PF3D7_0104300	PF3D7_0104300	PF3D7_0104300	PF3D7_0104300	PF3D7_0104300	PF3D7_0104300	PF3D7_0104300	PF3D7_0104300	PF3D7_0104300	PF3D7_0104300	PF3D7_0104300	PF3D7_0104300	PF3D7_0104300	PF3D7_0104300	PF3D7_0104300	PF3D7_0104300	PF3D7_0104300	PF3D7_0104300	PF3D7_0104300	PF3D7_0104300	PF3D7_0104300	PF3D7_0104300	PF3D7_0104300	PF3D7_0104300	PF3D7_0104300	PF3D7_0104300	PF3D7_0104300	PF3D7_0104300	PF3D7_0106300	PF3D7_0106300	PF3D7_0106300	PF3D7_0106300	PF3D7_0106300	PF3D7_0106300	PF3D7_0106300	PF3D7_0106300	PF3D7_0106300	PF3D7_0106300	PF3D7_0106300	PF3D7_0106300	PF3D7_0106900	PF3D7_0106900	PF3D7_0106900	PF3D7_0106900	PF3D7_0106900	PF3D7_0106900	PF3D7_0106900	PF3D7_0106900	PF3D7_0106900	PF3D7_0106900	PF3D7_0106900	PF3D7_0106900	PF3D7_0106900	PF3D7_0106900	PF3D7_0109800	PF3D7_0109800	PF3D7_0109800	PF3D7_0112200	PF3D7_0112200	PF3D7_0112200	PF3D7_0112200	PF3D7_0112200	PF3D7_0112200	PF3D7_0112200	PF3D7_0112200	PF3D7_0112200	PF3D7_0112200	PF3D7_0112200	PF3D7_0112200	PF3D7_0112200	PF3D7_0112200	PF3D7_0112200	PF3D7_0112200	PF3D7_0112200	PF3D7_0112200	PF3D7_0112200	PF3D7_0218600	PF3D7_0218600	PF3D7_0218600	PF3D7_0218600	PF3D7_0218600	PF3D7_0218600	PF3D7_0218600	PF3D7_0218600	PF3D7_0218600	PF3D7_0218600	PF3D7_0218600	PF3D7_0218600	PF3D7_0218600	PF3D7_0218600	PF3D7_0218600	PF3D7_0218600	PF3D7_0218600	PF3D7_0218600	PF3D7_0218600	PF3D7_0218600	PF3D7_0218600	PF3D7_0218600	PF3D7_0218600	PF3D7_0218600	PF3D7_0218600	PF3D7_0218600	PF3D7_0218600	PF3D7_0218600	PF3D7_0218600	PF3D7_0218600	PF3D7_0218600	PF3D7_0218600	PF3D7_0218600	PF3D7_0218600	PF3D7_0218600	PF3D7_0218600	PF3D7_0218600	PF3D7_0218600	PF3D7_0218600	PF3D7_0218600	PF3D7_0218600	PF3D7_0218600	PF3D7_0218600	PF3D7_0218600	PF3D7_0218600	PF3D7_0218600	PF3D7_0218600	PF3D7_0218600	PF3D7_0218600	PF3D7_0218600	PF3D7_0218600	PF3D7_0218600	PF3D7_0218600	PF3D7_0218600	PF3D7_0218600	PF3D7_0218600	PF3D7_0218600	PF3D7_0218600	PF3D7_0218600	PF3D7_0218600	PF3D7_0218600	PF3D7_0218600	PF3D7_0218600	PF3D7_0218600	PF3D7_0218600	PF3D7_0218600	PF3D7_0218600	PF3D7_0218600	PF3D7_0319700	PF3D7_0319700	PF3D7_0319700	PF3D7_0319700	PF3D7_0319700	PF3D7_0319700	PF3D7_0319700	PF3D7_0319700	PF3D7_0319700	PF3D7_0319700	PF3D7_0319700	PF3D7_0319700	PF3D7_0319700	PF3D7_0319700	PF3D7_0319700	PF3D7_0319700	PF3D7_0319700	PF3D7_0319700	PF3D7_0319700	PF3D7_0319700	PF3D7_0319700	PF3D7_0319700	PF3D7_0319700	PF3D7_0319700	PF3D7_0319700	PF3D7_0319700	PF3D7_0319700	PF3D7_0319700	PF3D7_0319700	PF3D7_0319700	PF3D7_0319700	PF3D7_0319700	PF3D7_0319700	PF3D7_0319700	PF3D7_0319700	PF3D7_0321900	PF3D7_0321900	PF3D7_0321900	PF3D7_0321900	PF3D7_0321900	PF3D7_0321900	PF3D7_0321900	PF3D7_0321900	PF3D7_0321900	PF3D7_0321900	PF3D7_0321900	PF3D7_0321900	PF3D7_0321900	PF3D7_0321900	PF3D7_0321900	PF3D7_0321900	PF3D7_0321900	PF3D7_0321900	PF3D7_0417200	PF3D7_0417200	PF3D7_0417200	PF3D7_0417200	PF3D7_0417200	PF3D7_0417200	PF3D7_0419900	PF3D7_0419900	PF3D7_0419900	PF3D7_0419900	PF3D7_0419900	PF3D7_0509800	PF3D7_0509800	PF3D7_0509800	PF3D7_0509800	PF3D7_0509800	PF3D7_0509800	PF3D7_0509800	PF3D7_0509800	PF3D7_0509800	PF3D7_0509800	PF3D7_0509800	PF3D7_0509800	PF3D7_0509800	PF3D7_0509800	PF3D7_0509800	PF3D7_0509800	PF3D7_0509800	PF3D7_0509800	PF3D7_0509800	PF3D7_0509800	PF3D7_0509800	PF3D7_0509800	PF3D7_0509800	PF3D7_0509800	PF3D7_0509800	PF3D7_0509800	PF3D7_0509800	PF3D7_0509800	PF3D7_0518300	PF3D7_0518300	PF3D7_0518300	PF3D7_0518300	PF3D7_0518300	PF3D7_0518300	PF3D7_0518300	PF3D7_0518300	PF3D7_0518300	PF3D7_0518300	PF3D7_0518300	PF3D7_0518300	PF3D7_0523000	PF3D7_0523000	PF3D7_0523000	PF3D7_0523000	PF3D7_0523000	PF3D7_0523000	PF3D7_0523000	PF3D7_0523000	PF3D7_0523000	PF3D7_0523000	PF3D7_0523000	PF3D7_0523000	PF3D7_0523000	PF3D7_0603300	PF3D7_0603300	PF3D7_0603300	PF3D7_0603300	PF3D7_0603300	PF3D7_0613800	PF3D7_0613800	PF3D7_0613800	PF3D7_0613800	PF3D7_0613800	PF3D7_0613800	PF3D7_0613800	PF3D7_0613800	PF3D7_0613800	PF3D7_0613800	PF3D7_0613800	PF3D7_0613800	PF3D7_0613800	PF3D7_0613800	PF3D7_0613800	PF3D7_0613800	PF3D7_0613800	PF3D7_0613800	PF3D7_0613800	PF3D7_0613800	PF3D7_0613800	PF3D7_0613800	PF3D7_0613800	PF3D7_0613800	PF3D7_0613800	PF3D7_0613800	PF3D7_0613800	PF3D7_0613800	PF3D7_0613800	PF3D7_0613800	PF3D7_0613800	PF3D7_0613800	PF3D7_0613800	PF3D7_0613800	PF3D7_0613800	PF3D7_0613800	PF3D7_0613800	PF3D7_0613800	PF3D7_0613800	PF3D7_0613800	PF3D7_0613800	PF3D7_0613800	PF3D7_0613800	PF3D7_0613800	PF3D7_0613800	PF3D7_0613800	PF3D7_0613800	PF3D7_0613800	PF3D7_0613800	PF3D7_0613800	PF3D7_0613800	PF3D7_0613800	PF3D7_0613800	PF3D7_0613800	PF3D7_0613800	PF3D7_0613800	PF3D7_0613800	PF3D7_0613800	PF3D7_0613800	PF3D7_0613800	PF3D7_0613800	PF3D7_0613800	PF3D7_0613800	PF3D7_0613800	PF3D7_0613800	PF3D7_0613800	PF3D7_0613800	PF3D7_0613800	PF3D7_0613800	PF3D7_0613800	PF3D7_0613800	PF3D7_0613800	PF3D7_0613800	PF3D7_0613800	PF3D7_0613800	PF3D7_0613800	PF3D7_0613800	PF3D7_0613800	PF3D7_0613800	PF3D7_0613800	PF3D7_0613800	PF3D7_0613800	PF3D7_0613800	PF3D7_0613800	PF3D7_0613800	PF3D7_0613800	PF3D7_0613800	PF3D7_0613800	PF3D7_0613800	PF3D7_0613800	PF3D7_0613800	PF3D7_0613800	PF3D7_0613800	PF3D7_0613800	PF3D7_0613800	PF3D7_0613800	PF3D7_0613800	PF3D7_0613800	PF3D7_0613800	PF3D7_0613800	PF3D7_0613800	PF3D7_0613800	PF3D7_0613800	PF3D7_0613800	PF3D7_0613800	PF3D7_0613800	PF3D7_0613800	PF3D7_0613800	PF3D7_0613800	PF3D7_0613800	PF3D7_0613800	PF3D7_0613800	PF3D7_0613800	PF3D7_0613800	PF3D7_0613800	PF3D7_0613800	PF3D7_0613800	PF3D7_0613800	PF3D7_0613800	PF3D7_0613800	PF3D7_0613800	PF3D7_0613800	PF3D7_0613800	PF3D7_0613800	PF3D7_0613800	PF3D7_0613800	PF3D7_0613800	PF3D7_0626400	PF3D7_0626400	PF3D7_0629500	PF3D7_0629500	PF3D7_0629500	PF3D7_0629500	PF3D7_0629500	PF3D7_0709000	PF3D7_0709000	PF3D7_0709000	PF3D7_0709000	PF3D7_0709000	PF3D7_0709000	PF3D7_0709000	PF3D7_0709000	PF3D7_0709000	PF3D7_0709000	PF3D7_0709000	PF3D7_0709000	PF3D7_0709000	PF3D7_0709000	PF3D7_0709000	PF3D7_0709000	PF3D7_0709000	PF3D7_0709000	PF3D7_0709000	PF3D7_0709000	PF3D7_0709700	PF3D7_0709700	PF3D7_0709700	PF3D7_0709700	PF3D7_0720700	PF3D7_0810800	PF3D7_0810800	PF3D7_0810800	PF3D7_0810800	PF3D7_0810800	PF3D7_0810800	PF3D7_0810800	PF3D7_0810800	PF3D7_1012700	PF3D7_1012700	PF3D7_1022600	PF3D7_1022600	PF3D7_1022600	PF3D7_1116700	PF3D7_1116700	PF3D7_1116700	PF3D7_1116700	PF3D7_1116700	PF3D7_1147500	PF3D7_1147500	PF3D7_1147500	PF3D7_1147500	PF3D7_1147500	PF3D7_1147500	PF3D7_1147500	PF3D7_1147500	PF3D7_1147500	PF3D7_1147500	PF3D7_1147500	PF3D7_1147500	PF3D7_1147500	PF3D7_1147500	PF3D7_1147500	PF3D7_1208400	PF3D7_1208400	PF3D7_1208400	PF3D7_1208400	PF3D7_1208400	PF3D7_1208400	PF3D7_1208400	PF3D7_1208400	PF3D7_1208400	PF3D7_1208400	PF3D7_1208400	PF3D7_1208400	PF3D7_1208400	PF3D7_1208400	PF3D7_1208400	PF3D7_1208400	PF3D7_1208400	PF3D7_1208400	PF3D7_1208400	PF3D7_1208400	PF3D7_1208400	PF3D7_1208400	PF3D7_1208400	PF3D7_1208400	PF3D7_1208400	PF3D7_1208400	PF3D7_1208400	PF3D7_1208400	PF3D7_1208400	PF3D7_1208400	PF3D7_1208400	PF3D7_1208400	PF3D7_1208400	PF3D7_1208400	PF3D7_1208400	PF3D7_1208400	PF3D7_1208400	PF3D7_1208400	PF3D7_1211900	PF3D7_1211900	PF3D7_1211900	PF3D7_1211900	PF3D7_1211900	PF3D7_1211900	PF3D7_1211900	PF3D7_1211900	PF3D7_1211900	PF3D7_1211900	PF3D7_1211900	PF3D7_1211900	PF3D7_1211900	PF3D7_1211900	PF3D7_1218300	PF3D7_1218300	PF3D7_1218300	PF3D7_1218300	PF3D7_1229100	PF3D7_1229100	PF3D7_1229100	PF3D7_1229100	PF3D7_1229100	PF3D7_1229100	PF3D7_1229100	PF3D7_1229100	PF3D7_1229100	PF3D7_1229100	PF3D7_1229100	PF3D7_1229100	PF3D7_1229100	PF3D7_1229100	PF3D7_1229100	PF3D7_1229100	PF3D7_1229100	PF3D7_1229100	PF3D7_1229100	PF3D7_1229100	PF3D7_1229100	PF3D7_1229100	PF3D7_1229100	PF3D7_1229100	PF3D7_1229100	PF3D7_1229100	PF3D7_1229100	PF3D7_1229100	PF3D7_1229100	PF3D7_1229100	PF3D7_1229100	PF3D7_1229100	PF3D7_1229100	PF3D7_1229100	PF3D7_1229100	PF3D7_1229100	PF3D7_1229100	PF3D7_1229100	PF3D7_1229100	PF3D7_1229100	PF3D7_1318100	PF3D7_1322700	PF3D7_1322700	PF3D7_1322700	PF3D7_1322700	PF3D7_1322700	PF3D7_1322700	PF3D7_1322700	PF3D7_1322700	PF3D7_1322700	PF3D7_1322700	PF3D7_1322700	PF3D7_1341900	PF3D7_1343700	PF3D7_1343700	PF3D7_1343700	PF3D7_1343700	PF3D7_1343700	PF3D7_1343700	PF3D7_1343700	PF3D7_1343700	PF3D7_1343700	PF3D7_1343700	PF3D7_1343700	PF3D7_1343700	PF3D7_1343700	PF3D7_1343700	PF3D7_1343700	PF3D7_1343700	PF3D7_1343700	PF3D7_1343700	PF3D7_1343700	PF3D7_1343700	PF3D7_1362500	PF3D7_1362500	PF3D7_1362500	PF3D7_1362500	PF3D7_1362500	PF3D7_1368700	PF3D7_1368700	PF3D7_1368700	PF3D7_1407900	PF3D7_1407900	PF3D7_1407900	PF3D7_1407900	PF3D7_1407900	PF3D7_1407900	PF3D7_1408000	PF3D7_1408000	PF3D7_1408000	PF3D7_1408000	PF3D7_1408000	PF3D7_1408000	PF3D7_1408000	PF3D7_1408000	PF3D7_1408100	PF3D7_1408100	PF3D7_1408100	PF3D7_1408100	PF3D7_1447900	PF3D7_1447900	PF3D7_1451100	PF3D7_1451100	mal_mito_3	mal_mito_3	mal_mito_3	mal_mito_3	mal_mito_3	mal_mito_3	mal_mito_3	PF3D7_0104300	PF3D7_0104300	PF3D7_0104300	PF3D7_0104300	PF3D7_0104300	PF3D7_0104300	PF3D7_0104300	PF3D7_0104300	PF3D7_0104300	PF3D7_0106900	PF3D7_0106900	PF3D7_0218600	PF3D7_0218600	PF3D7_0218600	PF3D7_0218600	PF3D7_0218600	PF3D7_0218600	PF3D7_0218600	PF3D7_0218600	PF3D7_0218600	PF3D7_0218600	PF3D7_0218600	PF3D7_0218600	PF3D7_0218600	PF3D7_0218600	PF3D7_0218600	PF3D7_0218600	PF3D7_0218600	PF3D7_0218600	PF3D7_0218600	PF3D7_0218600	PF3D7_0218600	PF3D7_0218600	PF3D7_0218600	PF3D7_0218600	PF3D7_0218600	PF3D7_0218600	PF3D7_0218600	PF3D7_0218600	PF3D7_0218600	PF3D7_0319700	PF3D7_0319700	PF3D7_0319700	PF3D7_0319700	PF3D7_0319700	PF3D7_0319700	PF3D7_0509800	PF3D7_0509800	PF3D7_0509800	PF3D7_0509800	PF3D7_0509800	PF3D7_0523000	PF3D7_0523000	PF3D7_0523000	PF3D7_0523000	PF3D7_0523000	PF3D7_0523000	PF3D7_0613800	PF3D7_0613800	PF3D7_0613800	PF3D7_0613800	PF3D7_0613800	PF3D7_0613800	PF3D7_0613800	PF3D7_0613800	PF3D7_0613800	PF3D7_0613800	PF3D7_0613800	PF3D7_0613800	PF3D7_0613800	PF3D7_0613800	PF3D7_0613800	PF3D7_0613800	PF3D7_0613800	PF3D7_0613800	PF3D7_1208400	PF3D7_1208400	PF3D7_1208400	PF3D7_1208400	PF3D7_1208400	PF3D7_1229100	PF3D7_1229100	PF3D7_1229100	PF3D7_1229100	PF3D7_1229100	PF3D7_1229100	PF3D7_1229100	PF3D7_1322700	PF3D7_1322700	PF3D7_1322700	PF3D7_0104300	PF3D7_0104300	PF3D7_0104300	PF3D7_0104300	PF3D7_0104300	PF3D7_0104300	PF3D7_0104300	PF3D7_0104300	PF3D7_0104300	PF3D7_0104300	PF3D7_0104300	PF3D7_0104300	PF3D7_0104300	PF3D7_0218600	PF3D7_0509800	PF3D7_0509800	PF3D7_0613800	PF3D7_0613800	PF3D7_0613800	PF3D7_0613800	PF3D7_0613800	PF3D7_0613800	PF3D7_0613800	PF3D7_0613800	PF3D7_0613800	PF3D7_0613800	PF3D7_0218600	PF3D7_0509800	PF3D7_0613800	PF3D7_0613800	PF3D7_0613800	PF3D7_0613800	PF3D7_0613800	PF3D7_1208400	PF3D7_1229100	PF3D7_0218600	PF3D7_0218600	PF3D7_0509800	PF3D7_0509800	PF3D7_0629500	PF3D7_0629500	PF3D7_0629500	PF3D7_0629500	PF3D7_0629500	PF3D7_0629500	PF3D7_0629500	PF3D7_0629500	PF3D7_0629500	PF3D7_0629500	PF3D7_0629500	PF3D7_0629500	PF3D7_0629500	PF3D7_0629500	PF3D7_0709000
				Gene	Pfubp1	Pfubp1	Pfubp1	Pfubp1	Pfubp1	Pfubp1	Pfubp1	Pfubp1	Pfubp1	Pfubp1	Pfubp1	Pfubp1	Pfubp1	Pfubp1	Pfubp1	Pfubp1	Pfubp1	Pfubp1	Pfubp1	Pfubp1	Pfubp1	Pfubp1	Pfubp1	Pfubp1	Pfubp1	Pfubp1	Pfubp1	Pfubp1	Pfubp1	Pfubp1	Pfubp1	Pfubp1	Pfubp1	Pfubp1	Pfubp1	Pfubp1	Pfubp1	Pfubp1	Pfubp1	Pfubp1	Pfubp1	Pfubp1	Pfubp1	Pfubp1	Pfubp1	Pfubp1	Pfubp1	Pfubp1	Pfubp1	Pfubp1	Pfubp1	Pfubp1	Pfubp1	Pfubp1	Pfubp1	Pfubp1	Pfubp1	Pfubp1	Pfubp1	Pfubp1	Pfubp1	Pfubp1	Pfubp1	Pfubp1	Pfubp1	Pfubp1	Pfubp1	Pfubp1	Pfubp1	Pfubp1	Pfubp1	Pfubp1	Pfubp1	Pfubp1	Pfubp1	Pfubp1	Pfubp1	Pfubp1	Pfubp1	Pfubp1	Pfubp1	Pfubp1	Pfubp1	Pfubp1	Pfubp1	Pfubp1	Pfubp1	Pfubp1	Pfubp1	Pfubp1	Pfubp1	Pfubp1	Pfubp1	Pfubp1	Pfubp1	Pfubp1	Pfubp1	Pfubp1	Pfubp1	Pfubp1	Pfubp1	Pfubp1	Pfubp1	Pfubp1	Pfubp1	Pfubp1	Pfubp1	Pfubp1	Pfubp1	Pfubp1	Pfubp1	Pfubp1	Pfubp1	Pfubp1	Pfubp1	Pfubp1	Pfubp1	Pfubp1	Pfubp1	Pfubp1	atp6	atp6	atp6	atp6	atp6	atp6	atp6	atp6	atp6	atp6	atp6	atp6	pfispd	pfispd	pfispd	pfispd	pfispd	pfispd	pfispd	pfispd	pfispd	pfispd	pfispd	pfispd	pfispd	pfispd	pfphers	pfphers	pfphers	Pfmrp1	Pfmrp1	Pfmrp1	Pfmrp1	Pfmrp1	Pfmrp1	Pfmrp1	Pfmrp1	Pfmrp1	Pfmrp1	Pfmrp1	Pfmrp1	Pfmrp1	Pfmrp1	Pfmrp1	Pfmrp1	Pfmrp1	Pfmrp1	Pfmrp1	PF3D7-0218600	PF3D7-0218600	PF3D7-0218600	PF3D7-0218600	PF3D7-0218600	PF3D7-0218600	PF3D7-0218600	PF3D7-0218600	PF3D7-0218600	PF3D7-0218600	PF3D7-0218600	PF3D7-0218600	PF3D7-0218600	PF3D7-0218600	PF3D7-0218600	PF3D7-0218600	PF3D7-0218600	PF3D7-0218600	PF3D7-0218600	PF3D7-0218600	PF3D7-0218600	PF3D7-0218600	PF3D7-0218600	PF3D7-0218600	PF3D7-0218600	PF3D7-0218600	PF3D7-0218600	PF3D7-0218600	PF3D7-0218600	PF3D7-0218600	PF3D7-0218600	PF3D7-0218600	PF3D7-0218600	PF3D7-0218600	PF3D7-0218600	PF3D7-0218600	PF3D7-0218600	PF3D7-0218600	PF3D7-0218600	PF3D7-0218600	PF3D7-0218600	PF3D7-0218600	PF3D7-0218600	PF3D7-0218600	PF3D7-0218600	PF3D7-0218600	PF3D7-0218600	PF3D7-0218600	PF3D7-0218600	PF3D7-0218600	PF3D7-0218600	PF3D7-0218600	PF3D7-0218600	PF3D7-0218600	PF3D7-0218600	PF3D7-0218600	PF3D7-0218600	PF3D7-0218600	PF3D7-0218600	PF3D7-0218600	PF3D7-0218600	PF3D7-0218600	PF3D7-0218600	PF3D7-0218600	PF3D7-0218600	PF3D7-0218600	PF3D7-0218600	PF3D7-0218600	pfabcI3	pfabcI3	pfabcI3	pfabcI3	pfabcI3	pfabcI3	pfabcI3	pfabcI3	pfabcI3	pfabcI3	pfabcI3	pfabcI3	pfabcI3	pfabcI3	pfabcI3	pfabcI3	pfabcI3	pfabcI3	pfabcI3	pfabcI3	pfabcI3	pfabcI3	pfabcI3	pfabcI3	pfabcI3	pfabcI3	pfabcI3	pfabcI3	pfabcI3	pfabcI3	pfabcI3	pfabcI3	pfabcI3	pfabcI3	pfabcI3	pfcarl	pfcarl	pfcarl	pfcarl	pfcarl	pfcarl	pfcarl	pfcarl	pfcarl	pfcarl	pfcarl	pfcarl	pfcarl	pfcarl	pfcarl	pfcarl	pfcarl	pfcarl	dhfr-ts	dhfr-ts	dhfr-ts	dhfr-ts	dhfr-ts	dhfr-ts	PI4K	PI4K	PI4K	PI4K	PI4K	pfpi4k	pfpi4k	pfpi4k	pfpi4k	pfpi4k	pfpi4k	pfpi4k	pfpi4k	pfpi4k	pfpi4k	pfpi4k	pfpi4k	pfpi4k	pfpi4k	pfpi4k	pfpi4k	pfpi4k	pfpi4k	pfpi4k	pfpi4k	pfpi4k	pfpi4k	pfpi4k	pfpi4k	pfpi4k	pfpi4k	pfpi4k	pfpi4k	PF3D7_0518300	PF3D7_0518300	PF3D7_0518300	PF3D7_0518300	PF3D7_0518300	PF3D7_0518300	PF3D7_0518300	PF3D7_0518300	PF3D7_0518300	PF3D7_0518300	PF3D7_0518300	PF3D7_0518300	mdr1	mdr1	mdr1	mdr1	mdr1	mdr1	mdr1	mdr1	mdr1	mdr1	mdr1	mdr1	mdr1	DHODH	DHODH	DHODH	DHODH	DHODH	PF3D7-0613800	PF3D7-0613800	PF3D7-0613800	PF3D7-0613800	PF3D7-0613800	PF3D7-0613800	PF3D7-0613800	PF3D7-0613800	PF3D7-0613800	PF3D7-0613800	PF3D7-0613800	PF3D7-0613800	PF3D7-0613800	PF3D7-0613800	PF3D7-0613800	PF3D7-0613800	PF3D7-0613800	PF3D7-0613800	PF3D7-0613800	PF3D7-0613800	PF3D7-0613800	PF3D7-0613800	PF3D7-0613800	PF3D7-0613800	PF3D7-0613800	PF3D7-0613800	PF3D7-0613800	PF3D7-0613800	PF3D7-0613800	PF3D7-0613800	PF3D7-0613800	PF3D7-0613800	PF3D7-0613800	PF3D7-0613800	PF3D7-0613800	PF3D7-0613800	PF3D7-0613800	PF3D7-0613800	PF3D7-0613800	PF3D7-0613800	PF3D7-0613800	PF3D7-0613800	PF3D7-0613800	PF3D7-0613800	PF3D7-0613800	PF3D7-0613800	PF3D7-0613800	PF3D7-0613800	PF3D7-0613800	PF3D7-0613800	PF3D7-0613800	PF3D7-0613800	PF3D7-0613800	PF3D7-0613800	PF3D7-0613800	PF3D7-0613800	PF3D7-0613800	PF3D7-0613800	PF3D7-0613800	PF3D7-0613800	PF3D7-0613800	PF3D7-0613800	PF3D7-0613800	PF3D7-0613800	PF3D7-0613800	PF3D7-0613800	PF3D7-0613800	PF3D7-0613800	PF3D7-0613800	PF3D7-0613800	PF3D7-0613800	PF3D7-0613800	PF3D7-0613800	PF3D7-0613800	PF3D7-0613800	PF3D7-0613800	PF3D7-0613800	PF3D7-0613800	PF3D7-0613800	PF3D7-0613800	PF3D7-0613800	PF3D7-0613800	PF3D7-0613800	PF3D7-0613800	PF3D7-0613800	PF3D7-0613800	PF3D7-0613800	PF3D7-0613800	PF3D7-0613800	PF3D7-0613800	PF3D7-0613800	PF3D7-0613800	PF3D7-0613800	PF3D7-0613800	PF3D7-0613800	PF3D7-0613800	PF3D7-0613800	PF3D7-0613800	PF3D7-0613800	PF3D7-0613800	PF3D7-0613800	PF3D7-0613800	PF3D7-0613800	PF3D7-0613800	PF3D7-0613800	PF3D7-0613800	PF3D7-0613800	PF3D7-0613800	PF3D7-0613800	PF3D7-0613800	PF3D7-0613800	PF3D7-0613800	PF3D7-0613800	PF3D7-0613800	PF3D7-0613800	PF3D7-0613800	PF3D7-0613800	PF3D7-0613800	PF3D7-0613800	PF3D7-0613800	PF3D7-0613800	PF3D7-0613800	PF3D7-0613800	PF3D7-0613800	PF3D7-0613800	PF3D7-0613800	PF3D7-0613800	Sec14	Sec14	pfaat1	pfaat1	pfaat1	pfaat1	pfaat1	crt	crt	crt	crt	crt	crt	crt	crt	crt	crt	crt	crt	crt	crt	crt	crt	crt	crt	crt	crt	pfpare	pfpare	pfpare	pfpare	pib7	dhps	dhps	dhps	dhps	dhps	dhps	dhps	dhps	pph	pph	kelch10	kelch10	kelch10	pfdpap1	pfdpap1	pfdpap1	pfdpap1	pfdpap1	pfftb	pfftb	pfftb	pfftb	pfftb	pfftb	pfftb	pfftb	pfftb	pfftb	pfftb	pfftb	pfftb	pfftb	pfftb	pfaat2	pfaat2	pfaat2	pfaat2	pfaat2	pfaat2	pfaat2	pfaat2	pfaat2	pfaat2	pfaat2	pfaat2	pfaat2	pfaat2	pfaat2	pfaat2	pfaat2	pfaat2	pfaat2	pfaat2	pfaat2	pfaat2	pfaat2	pfaat2	pfaat2	pfaat2	pfaat2	pfaat2	pfaat2	pfaat2	pfaat2	pfaat2	pfaat2	pfaat2	pfaat2	pfaat2	pfaat2	pfaat2	Pfatp4	Pfatp4	Pfatp4	Pfatp4	Pfatp4	Pfatp4	Pfatp4	Pfatp4	Pfatp4	Pfatp4	Pfatp4	Pfatp4	Pfatp4	Pfatp4	Pfap2mu	Pfap2mu	Pfap2mu	Pfap2mu	pfmrp2	pfmrp2	pfmrp2	pfmrp2	pfmrp2	pfmrp2	pfmrp2	pfmrp2	pfmrp2	pfmrp2	pfmrp2	pfmrp2	pfmrp2	pfmrp2	pfmrp2	pfmrp2	pfmrp2	pfmrp2	pfmrp2	pfmrp2	pfmrp2	pfmrp2	pfmrp2	pfmrp2	pfmrp2	pfmrp2	pfmrp2	pfmrp2	pfmrp2	pfmrp2	pfmrp2	pfmrp2	pfmrp2	pfmrp2	pfmrp2	pfmrp2	pfmrp2	pfmrp2	pfmrp2	pfmrp2	fd	PF3D7-1322700	PF3D7-1322700	PF3D7-1322700	PF3D7-1322700	PF3D7-1322700	PF3D7-1322700	PF3D7-1322700	PF3D7-1322700	PF3D7-1322700	PF3D7-1322700	PF3D7-1322700	pfv-atpase	k13	k13	k13	k13	k13	k13	k13	k13	k13	k13	k13	k13	k13	k13	k13	k13	k13	k13	k13	k13	exo	exo	exo	exo	exo	mcp	mcp	mcp	PM1	PM1	PM1	PM1	PM1	PM1	PM2	PM2	PM2	PM2	PM2	PM2	PM2	PM2	PM3	PM3	PM3	PM3	mdr2	mdr2	pfeef2	pfeef2	cytb	cytb	cytb	cytb	cytb	cytb	cytb	Pfubp1	Pfubp1	Pfubp1	Pfubp1	Pfubp1	Pfubp1	Pfubp1	Pfubp1	Pfubp1	pfispd	pfispd	PF3D7-0218600	PF3D7-0218600	PF3D7-0218600	PF3D7-0218600	PF3D7-0218600	PF3D7-0218600	PF3D7-0218600	PF3D7-0218600	PF3D7-0218600	PF3D7-0218600	PF3D7-0218600	PF3D7-0218600	PF3D7-0218600	PF3D7-0218600	PF3D7-0218600	PF3D7-0218600	PF3D7-0218600	PF3D7-0218600	PF3D7-0218600	PF3D7-0218600	PF3D7-0218600	PF3D7-0218600	PF3D7-0218600	PF3D7-0218600	PF3D7-0218600	PF3D7-0218600	PF3D7-0218600	PF3D7-0218600	PF3D7-0218600	pfabcI3	pfabcI3	pfabcI3	pfabcI3	pfabcI3	pfabcI3	pfpi4k	pfpi4k	pfpi4k	pfpi4k	pfpi4k	mdr1	mdr1	mdr1	mdr1	mdr1	mdr1	PF3D7-0613800	PF3D7-0613800	PF3D7-0613800	PF3D7-0613800	PF3D7-0613800	PF3D7-0613800	PF3D7-0613800	PF3D7-0613800	PF3D7-0613800	PF3D7-0613800	PF3D7-0613800	PF3D7-0613800	PF3D7-0613800	PF3D7-0613800	PF3D7-0613800	PF3D7-0613800	PF3D7-0613800	PF3D7-0613800	pfaat2	pfaat2	pfaat2	pfaat2	pfaat2	pfmrp2	pfmrp2	pfmrp2	pfmrp2	pfmrp2	pfmrp2	pfmrp2	PF3D7-1322700	PF3D7-1322700	PF3D7-1322700	Pfubp1	Pfubp1	Pfubp1	Pfubp1	Pfubp1	Pfubp1	Pfubp1	Pfubp1	Pfubp1	Pfubp1	Pfubp1	Pfubp1	Pfubp1	PF3D7-0218600	pfpi4k	pfpi4k	PF3D7-0613800	PF3D7-0613800	PF3D7-0613800	PF3D7-0613800	PF3D7-0613800	PF3D7-0613800	PF3D7-0613800	PF3D7-0613800	PF3D7-0613800	PF3D7-0613800	PF3D7-0218600	pfpi4k	PF3D7-0613800	PF3D7-0613800	PF3D7-0613800	PF3D7-0613800	PF3D7-0613800	pfaat2	pfmrp2	PF3D7-0218600	PF3D7-0218600	pfpi4k	pfpi4k	pfaat1	pfaat1	pfaat1	pfaat1	pfaat1	pfaat1	pfaat1	pfaat1	pfaat1	pfaat1	pfaat1	pfaat1	pfaat1	pfaat1	crt
				Mutation Name	Pfubp1-Ala3059Val	Pfubp1-Ala3099Val	Pfubp1-Ala3108Ser	Pfubp1-Arg1117His	Pfubp1-Arg1133Ser	Pfubp1-Arg1205Cys	Pfubp1-Arg2238Lys	Pfubp1-Arg2361Cys	Pfubp1-Arg3092His	Pfubp1-Asn1375Lys	Pfubp1-Asn1380Ile	Pfubp1-Asn1424Ser	Pfubp1-Asn157Lys	Pfubp1-Asn1704Lys	Pfubp1-Asn1710Ser	Pfubp1-Asn1935Lys	Pfubp1-Asn1942Lys	Pfubp1-Asn274Lys	Pfubp1-Asn2813Lys	Pfubp1-Asn3085Ser	Pfubp1-Asn3097Asp	Pfubp1-Asn339Asp	Pfubp1-Asn452Ile	Pfubp1-Asn573Lys	Pfubp1-Asn640Lys	Pfubp1-Asn754Lys	Pfubp1-Asn759Lys	Pfubp1-Asn769Lys	Pfubp1-Asn784Asp	Pfubp1-Asn789Asp	Pfubp1-Asn917Lys	Pfubp1-Asn977Lys	Pfubp1-Asp1438Asn	Pfubp1-Asp1438Tyr	Pfubp1-Asp146Glu	Pfubp1-Asp1525Glu	Pfubp1-Asp158His	Pfubp1-Asp280Ala	Pfubp1-Asp280Glu	Pfubp1-Asp287Asn	Pfubp1-Asp453Glu	Pfubp1-Asp453His	Pfubp1-Asp777Gly	Pfubp1-Asp782Gly	Pfubp1-Asp791Asn	Pfubp1-Cys2818Tyr	Pfubp1-Glu1440Lys	Pfubp1-Glu1442Gln	Pfubp1-Glu1442Lys	Pfubp1-Glu1444Gln	Pfubp1-Glu1444Lys	Pfubp1-Glu1528Asp	Pfubp1-Glu1627Asp	Pfubp1-Glu1915Lys	Pfubp1-Glu1922Lys	Pfubp1-Glu1929Lys	Pfubp1-Glu569Lys	Pfubp1-Gly1281Asp	Pfubp1-Gly2810Cys	Pfubp1-Gly2814Cys	Pfubp1-Gly772Asp	Pfubp1-His2941Asn	Pfubp1-His3074Arg	Pfubp1-His3083Arg	Pfubp1-His3098Arg	Pfubp1-His3098Gly	Pfubp1-Ile3428Leu	Pfubp1-Ile3428Val	Pfubp1-Ile572Lys	Pfubp1-Leu1020Val	Pfubp1-Leu2258Ile	Pfubp1-Lys1376Gln	Pfubp1-Lys147Asn	Pfubp1-Lys147Ile	Pfubp1-Lys147Thr	Pfubp1-Lys1705Asn	Pfubp1-Lys1914Asn	Pfubp1-Lys1921Asn	Pfubp1-Lys1928Asn	Pfubp1-Lys1936Glu	Pfubp1-Lys1949Asn	Pfubp1-Lys1956Asn	Pfubp1-Lys1991Asn	Pfubp1-Lys2805Asn	Pfubp1-Lys2809Asn	Pfubp1-Lys750Asn	Pfubp1-Lys755Asn	Pfubp1-Lys760Asn	Pfubp1-Lys760Gln	Pfubp1-Lys760Thr	Pfubp1-Lys764Asn	Pfubp1-Lys764Tyr	Pfubp1-Lys770Asn	Pfubp1-Lys774Asn	Pfubp1-Lys779Asn	Pfubp1-Lys785Asn	Pfubp1-Lys785Asp	Pfubp1-Lys906Asn	Pfubp1-Met2228Leu	Pfubp1-Met2618Val	Pfubp1-Ser1258Pro	Pfubp1-Ser1258Thr	Pfubp1-Ser1381Thr	Pfubp1-Ser281Ala	Pfubp1-Ser281Thr	Pfubp1-Ser3103Asn	Pfubp1-Ser3112Asn	Pfubp1-Ser3112Ile	Pfubp1-Ser3121Asn	Pfubp1-Thr275Lys	Pfubp1-Thr444Lys	Pfubp1-Thr454Pro	Pfubp1-Tyr1556Cys	Pfubp1-Tyr279Ser	Pfubp1-Tyr2822Cys	Pfubp1-Tyr615His	Pfubp1-Tyr617Cys	Pfubp1-Val1095Phe	Pfubp1-Val2653Ala	Pfubp1-Val3090Ala	atp6-Ala623Glu	atp6-Ala630Ser	atp6-Asn569Lys	atp6-Asp607Tyr	atp6-Glu431Lys	atp6-Glu643Gln	atp6-His243Tyr	atp6-His747Leu	atp6-Leu402Val	atp6-Lys578Arg	atp6-Ser769Asn	atp6-Thr571Pro	pfispd-Asn306Ile	pfispd-Asn313Tyr	pfispd-Asn613Tyr	pfispd-Asp388Asn	pfispd-Asp391Asn	pfispd-Gln263Lys	pfispd-Gln627Glu	pfispd-His379Asn	pfispd-Ile372Lys	pfispd-Lys393Asn	pfispd-Lys562Gln	pfispd-Lys562Pro	pfispd-Lys562Thr	pfispd-Pro623Leu	pfphers-Ile193Met	pfphers-Ile469Val	pfphers-Ser2Asn	Pfmrp1-Asn325Ser	Pfmrp1-Asn529Lys	Pfmrp1-Asp1533Ala	Pfmrp1-Asp1533Val	Pfmrp1-Gly9Val	Pfmrp1-His191Tyr	Pfmrp1-Ile876Val	Pfmrp1-Leu1342Met	Pfmrp1-Leu593Phe	Pfmrp1-Lys1466Arg	Pfmrp1-Lys202Glu	Pfmrp1-Phe1390Ile	Pfmrp1-Phe368Tyr	Pfmrp1-Pro1073Ala	Pfmrp1-Ser1510Trp	Pfmrp1-Ser311Tyr	Pfmrp1-Ser437Ala	Pfmrp1-Ser590Tyr	Pfmrp1-Thr1007Met	PF3D7-0218600-Ala1441Thr	PF3D7-0218600-Arg1446Gly	PF3D7-0218600-Arg1446Pro	PF3D7-0218600-Arg1509Gly	PF3D7-0218600-Asn1283Ile	PF3D7-0218600-Asn1331Tyr	PF3D7-0218600-Asn1480Ile	PF3D7-0218600-Asn1481Ser	PF3D7-0218600-Asn1498Tyr	PF3D7-0218600-Asn1549Ile	PF3D7-0218600-Asn1888Lys	PF3D7-0218600-Asn2367Lys	PF3D7-0218600-Asn2370Lys	PF3D7-0218600-Asn328Tyr	PF3D7-0218600-Asn432Lys	PF3D7-0218600-Asn564Lys	PF3D7-0218600-Asn565Lys	PF3D7-0218600-Asn61His	PF3D7-0218600-Asn63Asp	PF3D7-0218600-Asn74His	PF3D7-0218600-Asp1298Asn	PF3D7-0218600-Asp1455Tyr	PF3D7-0218600-Asp1543Glu	PF3D7-0218600-Asp1543Tyr	PF3D7-0218600-Asp1550Ala	PF3D7-0218600-Asp2369Ala	PF3D7-0218600-Asp2369Glu	PF3D7-0218600-Asp577Glu	PF3D7-0218600-Cys1603Phe	PF3D7-0218600-Gln1804Lys	PF3D7-0218600-Glu1771Lys	PF3D7-0218600-Glu2230Ala	PF3D7-0218600-Glu557Gln	PF3D7-0218600-Glu943Ala	PF3D7-0218600-His624Tyr	PF3D7-0218600-Ile1478Asn	PF3D7-0218600-Ile638Met	PF3D7-0218600-Leu2372Phe	PF3D7-0218600-Lys1327Asn	PF3D7-0218600-Lys1330Tyr	PF3D7-0218600-Lys1505Thr	PF3D7-0218600-Lys1689Ile	PF3D7-0218600-Lys2191Gln	PF3D7-0218600-Lys277Glu	PF3D7-0218600-Lys521Ile	PF3D7-0218600-Met1790Lys	PF3D7-0218600-Met612Ile	PF3D7-0218600-Met632Ile	PF3D7-0218600-Phe1512Leu	PF3D7-0218600-Phe2378Ile	PF3D7-0218600-Phe2378Leu	PF3D7-0218600-Ser1167Cys	PF3D7-0218600-Ser1326Asn	PF3D7-0218600-Ser1534Ala	PF3D7-0218600-Ser2371Arg	PF3D7-0218600-Ser2371Cys	PF3D7-0218600-Ser2371Ile	PF3D7-0218600-Ser2371Leu	PF3D7-0218600-Ser2371Phe	PF3D7-0218600-Ser2373Arg	PF3D7-0218600-Ser2373Asn	PF3D7-0218600-Ser2373Leu	PF3D7-0218600-Thr2070Arg	PF3D7-0218600-Thr2070Ile	PF3D7-0218600-Thr2070Lys	PF3D7-0218600-Tyr1328Ser	PF3D7-0218600-Tyr1329Lys	PF3D7-0218600-Val1421Ile	pfabcI3-Ala2508Thr	pfabcI3-Asn1279Ser	pfabcI3-Asn2967Arg	pfabcI3-Asn2967Gly	pfabcI3-Asn2967Lys	pfabcI3-Asn2967Ser	pfabcI3-Asn949Lys	pfabcI3-Asp1784Asn	pfabcI3-Glu1899Asp	pfabcI3-Glu2681Lys	pfabcI3-Ile1493Asn	pfabcI3-Ile2221Phe	pfabcI3-Ile2959Ser	pfabcI3-Leu2958Arg	pfabcI3-Leu2958His	pfabcI3-Lys2957Gln	pfabcI3-Lys2957His	pfabcI3-Phe2972Cys	pfabcI3-Ser1821Arg	pfabcI3-Ser1964Ile	pfabcI3-Ser2960Ala	pfabcI3-Ser2960Thr	pfabcI3-Ser2966Ala	pfabcI3-Ser2966Thr	pfabcI3-Ser2968Ala	pfabcI3-Ser2968Cys	pfabcI3-Ser2968Gly	pfabcI3-Ser2968Thr	pfabcI3-Ser2968Trp	pfabcI3-Ser2968Tyr	pfabcI3-Thr1521Ala	pfabcI3-Thr2714Ala	pfabcI3-Tyr2658Asp	pfabcI3-Tyr2662Cys	pfabcI3-Val1901Leu	pfcarl-Arg22Ile	pfcarl-Asn265Ile	pfcarl-Asn2Ser	pfcarl-Asn919Lys	pfcarl-Asp338Glu	pfcarl-Asp678Asn	pfcarl-Gln605Leu	pfcarl-Glu249Gln	pfcarl-Glu31Gly	pfcarl-Glu408Gly	pfcarl-Ile270Leu	pfcarl-Ile949Val	pfcarl-Leu660Ile	pfcarl-Lys680Gln	pfcarl-Lys684Asn	pfcarl-Lys734Met	pfcarl-Lys903Glu	pfcarl-Tyr444Asn	dhfr-ts-Ala16Val	dhfr-ts-Asn51Ile	dhfr-ts-Cys59Arg	dhfr-ts-Ile164Leu	dhfr-ts-Ser108Asn	dhfr-ts-Ser108Thr	PI4K-Asn957His	PI4K-Ile876Val	PI4K-Lys905Asn	PI4K-Ser915Gly	PI4K-Tyr883His	pfpi4k-Asn309Ile	pfpi4k-Asn551Ser	pfpi4k-Asn876Asp	pfpi4k-Asn877Asp	pfpi4k-Asp126Gly	pfpi4k-Asp128Gly	pfpi4k-Asp130Gly	pfpi4k-Asp131Ala	pfpi4k-Asp131Gly	pfpi4k-Asp131Val	pfpi4k-Asp142Ala	pfpi4k-Asp146Gly	pfpi4k-Asp875Asn	pfpi4k-Cys99Gly	pfpi4k-Glu1077Gln	pfpi4k-Glu1078Gln	pfpi4k-Gly124Asp	pfpi4k-Gly135Asp	pfpi4k-Gly139Asp	pfpi4k-Gly143Asp	pfpi4k-Gly147Asp	pfpi4k-His24Leu	pfpi4k-Lys982Arg	pfpi4k-Ser310Asn	pfpi4k-Ser311Asn	pfpi4k-Thr625Met	pfpi4k-Val100Ala	pfpi4k-Val1034Leu	PF3D7_0518300-Arg29Ser	PF3D7_0518300-Asp47Tyr	PF3D7_0518300-Glu106Ala	PF3D7_0518300-Glu106Asp	PF3D7_0518300-Glu106Gly	PF3D7_0518300-His107Gln	PF3D7_0518300-His107Pro	PF3D7_0518300-His109Arg	PF3D7_0518300-Leu102Phe	PF3D7_0518300-Ser108Ala	PF3D7_0518300-Ser108Thr	PF3D7_0518300-Val104Phe	mdr1-Asn1042Asp	mdr1-Asn504Lys	mdr1-Asn649Asp	mdr1-Asn652Asp	mdr1-Asn86His	mdr1-Asn86Tyr	mdr1-Asp1246Tyr	mdr1-Asp650Asn	mdr1-Asp651Asn	mdr1-Ile839Val	mdr1-Pro93Leu	mdr1-Ser1034Cys	mdr1-Tyr184Phe	DHODH-Arg58Thr	DHODH-Asn57Lys	DHODH-Ile518Phe	DHODH-Leu28Phe	DHODH-Ser404Asn	PF3D7-0613800-Ala2144Glu	PF3D7-0613800-Ala2144Pro	PF3D7-0613800-Ala235Glu	PF3D7-0613800-Ala247Val	PF3D7-0613800-Ala24Gly	PF3D7-0613800-Arg1034Cys	PF3D7-0613800-Arg584His	PF3D7-0613800-Asn1138Asp	PF3D7-0613800-Asn1138His	PF3D7-0613800-Asn1143Asp	PF3D7-0613800-Asn1155Asp	PF3D7-0613800-Asn1156Gly	PF3D7-0613800-Asn1292Thr	PF3D7-0613800-Asn1294Asp	PF3D7-0613800-Asn1522His	PF3D7-0613800-Asn1600Tyr	PF3D7-0613800-Asn1916Asp	PF3D7-0613800-Asn1920Asp	PF3D7-0613800-Asn1975Ser	PF3D7-0613800-Asn2135Thr	PF3D7-0613800-Asn2725Ile	PF3D7-0613800-Asn2750Lys	PF3D7-0613800-Asn2912Ser	PF3D7-0613800-Asn3203Asp	PF3D7-0613800-Asn3257Asp	PF3D7-0613800-Asn341Lys	PF3D7-0613800-Asn3511Asp	PF3D7-0613800-Asn3604Thr	PF3D7-0613800-Asn3624Asp	PF3D7-0613800-Asn914Asp	PF3D7-0613800-Asn915Asp	PF3D7-0613800-Asn916Asp	PF3D7-0613800-Asp1144His	PF3D7-0613800-Asp1149Asn	PF3D7-0613800-Asp1152Asn	PF3D7-0613800-Asp1915Ala	PF3D7-0613800-Asp1919Ala	PF3D7-0613800-Asp1938Glu	PF3D7-0613800-Asp1945Gly	PF3D7-0613800-Asp2011Asn	PF3D7-0613800-Asp2148His	PF3D7-0613800-Asp2162Glu	PF3D7-0613800-Asp230Gly	PF3D7-0613800-Asp2635Ala	PF3D7-0613800-Asp2635Val	PF3D7-0613800-Asp2640Tyr	PF3D7-0613800-Asp2644Tyr	PF3D7-0613800-Asp871Glu	PF3D7-0613800-Asp909Asn	PF3D7-0613800-Asp918Asn	PF3D7-0613800-Asp922Asn	PF3D7-0613800-Cys3644Tyr	PF3D7-0613800-Gln185Glu	PF3D7-0613800-Gln191Glu	PF3D7-0613800-Gln197Glu	PF3D7-0613800-Gln2508Arg	PF3D7-0613800-Gln3412Leu	PF3D7-0613800-Gln77Lys	PF3D7-0613800-Glu1027Gly	PF3D7-0613800-Glu187Ala	PF3D7-0613800-Glu193Ala	PF3D7-0613800-Glu1946Asp	PF3D7-0613800-Glu199Ala	PF3D7-0613800-Glu203Gln	PF3D7-0613800-Glu203Lys	PF3D7-0613800-Glu205Ala	PF3D7-0613800-Glu209Gln	PF3D7-0613800-Glu209Lys	PF3D7-0613800-Glu211Ala	PF3D7-0613800-Glu2143Gln	PF3D7-0613800-Glu2146Gln	PF3D7-0613800-Glu2160Gln	PF3D7-0613800-Glu217Ala	PF3D7-0613800-Glu217Val	PF3D7-0613800-Glu223Ala	PF3D7-0613800-Glu233Gln	PF3D7-0613800-Glu233Lys	PF3D7-0613800-Glu3758Gln	PF3D7-0613800-Glu700Ala	PF3D7-0613800-Gly1135Arg	PF3D7-0613800-Gly1135Cys	PF3D7-0613800-Gly1150Asn	PF3D7-0613800-Gly1150Asp	PF3D7-0613800-Gly1153Asn	PF3D7-0613800-Gly218Asp	PF3D7-0613800-Gly248Asp	PF3D7-0613800-His2749Tyr	PF3D7-0613800-His719Tyr	PF3D7-0613800-Ile2211Lys	PF3D7-0613800-Ile2934Leu	PF3D7-0613800-Ile3032Lys	PF3D7-0613800-Ile3198Val	PF3D7-0613800-Ile3386Leu	PF3D7-0613800-Leu1663Phe	PF3D7-0613800-Leu2716Ile	PF3D7-0613800-Lys2147Asn	PF3D7-0613800-Lys2153Asn	PF3D7-0613800-Lys215Gln	PF3D7-0613800-Lys215Glu	PF3D7-0613800-Lys221Gln	PF3D7-0613800-Lys221Glu	PF3D7-0613800-Lys2744Asn	PF3D7-0613800-Lys2745Glu	PF3D7-0613800-Lys3033Asn	PF3D7-0613800-Lys3033Thr	PF3D7-0613800-Lys3124Arg	PF3D7-0613800-Lys3335Thr	PF3D7-0613800-Met1704Ile	PF3D7-0613800-Met186Leu	PF3D7-0613800-Met2642Ile	PF3D7-0613800-Met2642Thr	PF3D7-0613800-Met3508Ile	PF3D7-0613800-Met3847Val	PF3D7-0613800-Met802Leu	PF3D7-0613800-Ser1207Gly	PF3D7-0613800-Ser1229Leu	PF3D7-0613800-Ser2472Ala	PF3D7-0613800-Ser2535Phe	PF3D7-0613800-Ser3368Cys	PF3D7-0613800-Thr2469Ile	PF3D7-0613800-Thr2636Met	PF3D7-0613800-Thr2636Pro	PF3D7-0613800-Tyr1944Asn	PF3D7-0613800-Tyr2453Cys	PF3D7-0613800-Tyr2743His	PF3D7-0613800-Val1888Leu	PF3D7-0613800-Val229Glu	Sec14-Asn615Asp	Sec14-Glu669Asp	pfaat1-Ile557Asn	pfaat1-Ile61Leu	pfaat1-Leu556Gln	pfaat1-Ser258Leu	pfaat1-Thr555Asn	crt-Ala220Ser	crt-Arg21Thr	crt-Arg371Ile	crt-Asn326Ser	crt-Asn75Glu	crt-Asn75Lys	crt-Cys101Phe	crt-Cys72Ser	crt-Gln271Glu	crt-Gly353Val	crt-His97Leu	crt-His97Tyr	crt-Ile218Phe	crt-Ile356Thr	crt-Lys76Thr	crt-Met343Leu	crt-Met74Ile	crt-Phe145Ile	crt-Ser219Ile	crt-Thr93Ser	pfpare-Gly7Glu	pfpare-Lys322Arg	pfpare-Met261Ile	pfpare-Val349Ile	pib7-Cys1484Phe	dhps-Ala437Gly	dhps-Ala581Gly	dhps-Ala613Ser	dhps-Ala613Thr	dhps-Glu108Lys	dhps-Ile431Val	dhps-Lys540Glu	dhps-Ser436Ala	pph-Asp1147Asn	pph-Val1157Leu	kelch10-Asn634Ile	kelch10-Asn634Ser	kelch10-Pro623Thr	pfdpap1-Ala2Thr	pfdpap1-Asp295Ala	pfdpap1-Asp295His	pfdpap1-His519Arg	pfdpap1-Thr222Ile	pfftb-Asn204Ser	pfftb-Asn302Lys	pfftb-Asp358Asn	pfftb-Asp99Tyr	pfftb-Glu371Ala	pfftb-Glu787Ala	pfftb-Ile161Met	pfftb-Ser372Gln	pfftb-Ser372Pro	pfftb-Thr133Pro	pfftb-Thr292Ile	pfftb-Thr373Lys	pfftb-Thr593Ser	pfftb-Tyr401His	pfftb-Val757Ala	pfaat2-Arg702Ile	pfaat2-Arg702Thr	pfaat2-Arg732Gly	pfaat2-Arg734Gly	pfaat2-Arg734Lys	pfaat2-Asn560Lys	pfaat2-Asn603Lys	pfaat2-Asp602Gln	pfaat2-Asp602Glu	pfaat2-Asp602His	pfaat2-Asp602Tyr	pfaat2-Asp630Asn	pfaat2-Asp630Gly	pfaat2-Asp630Val	pfaat2-Gln607Lys	pfaat2-Gln608Lys	pfaat2-Glu1027Gln	pfaat2-Ile601Gln	pfaat2-Ile601Leu	pfaat2-Ile601Lys	pfaat2-Leu606His	pfaat2-Leu606Ile	pfaat2-Met631Leu	pfaat2-Met911Ile	pfaat2-Pro920Ala	pfaat2-Ser600Pro	pfaat2-Ser614Arg	pfaat2-Ser614Gly	pfaat2-Ser706Tyr	pfaat2-Ser733Ala	pfaat2-Ser733Glu	pfaat2-Ser733Lys	pfaat2-Thr254Asn	pfaat2-Thr605Lys	pfaat2-Thr661Met	pfaat2-Tyr270Cys	pfaat2-Tyr701Asn	pfaat2-Val178Leu	Pfatp4-Asn1045Lys	Pfatp4-Asn1127Ile	Pfatp4-Asp1116Gly	Pfatp4-Asp1116Tyr	Pfatp4-Asp1116Val	Pfatp4-Gln1081Lys	Pfatp4-Gly1031Ser	Pfatp4-Gly1128Arg	Pfatp4-Gly223Ser	Pfatp4-Leu1124Arg	Pfatp4-Ser1185Thr	Pfatp4-Ser324Cys	Pfatp4-Ser324Tyr	Pfatp4-Thr507Ser	Pfap2mu-Ala337Thr	Pfap2mu-Arg146Lys	Pfap2mu-Asn59Tyr	Pfap2mu-Ser160Asn	pfmrp2-Ala1643Val	pfmrp2-Asn1170Ile	pfmrp2-Asn1174Ile	pfmrp2-Asn1174Lys	pfmrp2-Asn1976Arg	pfmrp2-Asn1976Ser	pfmrp2-Asn642Asp	pfmrp2-Asn646Asp	pfmrp2-Asn964Asp	pfmrp2-Asp1172Asn	pfmrp2-Asp1176Asn	pfmrp2-Asp1180Asn	pfmrp2-Asp1184Asn	pfmrp2-Asp1717Glu	pfmrp2-Asp626Asn	pfmrp2-Asp630Asn	pfmrp2-Asp631Gly	pfmrp2-Asp634Asn	pfmrp2-Asp638Asn	pfmrp2-Asp650Asn	pfmrp2-Asp958Asn	pfmrp2-Gly623Asp	pfmrp2-His1048Tyr	pfmrp2-Ile861Leu	pfmrp2-Leu1531Ile	pfmrp2-Leu199Val	pfmrp2-Leu200Arg	pfmrp2-Lys1842Ile	pfmrp2-Lys714Ile	pfmrp2-Met693Ile	pfmrp2-Phe175Leu	pfmrp2-Phe613Val	pfmrp2-Ser1371Asn	pfmrp2-Ser1527Thr	pfmrp2-Ser293Asn	pfmrp2-Ser6Asn	pfmrp2-Ser796Ala	pfmrp2-Ser957Pro	pfmrp2-Thr1977Pro	pfmrp2-Tyr255Asn	fd-Asp193Tyr	PF3D7-1322700-Asn256Asp	PF3D7-1322700-Asn268Asp	PF3D7-1322700-Asp250Asn	PF3D7-1322700-Asp262Asn	PF3D7-1322700-Glu251Ile	PF3D7-1322700-Glu251Lys	PF3D7-1322700-Glu263Ile	PF3D7-1322700-Glu265Gly	PF3D7-1322700-Gly253Glu	PF3D7-1322700-Ile257Glu	PF3D7-1322700-Ile269Glu	pfv-atpase-Leu4Phe	k13-Ala675Val	k13-Arg255Lys	k13-Arg539Thr	k13-Arg561His	k13-Arg622Ile	k13-Asn657Lys	k13-Asp281Val	k13-Cys580Tyr	k13-Glu208Lys	k13-Glu401Gln	k13-Glu433Asp	k13-Gly112Glu	k13-Ile543Thr	k13-Lys189Asn	k13-Lys189Thr	k13-Lys292Arg	k13-Met476Ile	k13-Ser485Asn	k13-Tyr493His	k13-Val589Ile	exo-Asn374Lys	exo-Cys402Arg	exo-Glu415Gly	exo-Glu422Lys	exo-Lys401Asn	mcp-Asn252Asp	mcp-Met234Arg	mcp-Pro280Thr	PM1-Asn418Lys	PM1-Glu7Gln	PM1-Met73Leu	PM1-Ser11Arg	PM1-Thr24Ile	PM1-Thr347Ala	PM2-Asn441Ser	PM2-Gln442Arg	PM2-Gln442His	PM2-Gly388Arg	PM2-Leu321Val	PM2-Thr289Ile	PM2-Thr391Ser	PM2-Val420Leu	PM3-Gly233Arg	PM3-Lys144Asn	PM3-Lys151Ile	PM3-Lys288Asn	mdr2-Ile492Val	mdr2-Thr484Ile	pfeef2-Asn574Ser	pfeef2-Asn574Thr	cytb-Ala122Gly	cytb-Ile14Leu	cytb-Met133Ile	cytb-Tyr268Asn	cytb-Tyr268Cys	cytb-Tyr268Ser	cytb-Val124Ile	Pfubp1-Asn474_Asn475delinsLys	Pfubp1-Asn964_Lys968delinsLysLysAsnIle	Pfubp1-Asn964_Lys968delinsLysLysLysIle	Pfubp1-Asp793_Asn798delinsAsnAsp	Pfubp1-Asp793_Asp794delinsAsn	Pfubp1-Asp793_Asp797del	Pfubp1-Asp795_Asn798delinsAsnAspAsp	Pfubp1-Asp795_Asp797del	Pfubp1-Asp797del	pfispd-Asp388_Asp391delinsAsn	pfispd-Lys384_Asp397delinsIleHisGluLysAsnGluLysAsnGluLysAsn	PF3D7-0218600-Asn491_Asn494delinsSer	PF3D7-0218600-Asn492_Asn493delinsSer	PF3D7-0218600-Asn493_Asn495delinsSer	PF3D7-0218600-Asn493_Asn496delinsSer	PF3D7-0218600-Asn980_Asn982delinsIle	PF3D7-0218600-Asn980_Asn982delinsLys	PF3D7-0218600-Asn980_Asn983delinsLysLys	PF3D7-0218600-Asn980_Asn985delinsIleAsnAsnIle	PF3D7-0218600-Asn980_Asn985delinsLysAsnAsnIle	PF3D7-0218600-Lys981_Asn982del	PF3D7-0218600-Lys981_Asn983delinsAsnLys	PF3D7-0218600-Lys981_Asn983delinsIle	PF3D7-0218600-Lys981_Asn984del	PF3D7-0218600-Lys981_Asn984delinsAsnLys	PF3D7-0218600-Lys981_Asn985delinsAsnAsnIle	PF3D7-0218600-Lys981_Asn985delinsAsnLysIle	PF3D7-0218600-Lys981_Asn985delinsIleAsnIle	PF3D7-0218600-Lys981_Asn987del	PF3D7-0218600-Lys981_Ile989delinsAsnAsn	PF3D7-0218600-Lys981_Phe990delinsAsnAsnAsn	PF3D7-0218600-Lys981_Phe990delinsAsnAsnAsnAsn	PF3D7-0218600-Lys981_Phe990delinsAsnAsnAsnIleAsn	PF3D7-0218600-Lys981_Phe990delinsAsnAsnIle	PF3D7-0218600-Lys981_Phe990delinsAsnAsnIleIle	PF3D7-0218600-Lys981_Phe990delinsAsnAsnTyr	PF3D7-0218600-Lys981_Phe990delinsAsnIleAsn	PF3D7-0218600-Lys981_Phe990delinsAsnIleIle	PF3D7-0218600-Lys981_Phe990delinsAsnIleTyr	PF3D7-0218600-Lys981_Phe995delinsAsnAsnAsn	pfabcI3-Glu334_Glu346delinsGln	pfabcI3-Lys1972_Lys1973delinsAsn	pfabcI3-Lys2957del	pfabcI3-Val2864_Asp2872delinsHisIleTyrThrHis	pfabcI3-Val2864_Asp2872delinsLeuIleTyrThrHis	pfabcI3-Val765_Leu766delinsPhe	pfpi4k-Asn286_Asn294del	pfpi4k-Asn288_Asn296delinsSer	pfpi4k-Asn291_Asn299del	pfpi4k-Asp875_Asn877delinsAsnAsp	pfpi4k-Asp875_Asn878delinsAsnAsp	mdr1-Asn648_Asn652delinsAspAsp	mdr1-Asn649_Asn652delinsAspAsp	mdr1-Asn649_Asn652delinsAspAspAsp	mdr1-Asn649_Asn653delinsAspAsp	mdr1-Asn649_Asn654delinsAspAsp	mdr1-Asp642_Asn652delinsAsnAsnAsnAsnAsnAsnAsnAsnAspAsp	PF3D7-0613800-Ala1911_Asp1922del	PF3D7-0613800-Asn1138_Asn1156delinsAspGlnAspGlyGlnAspAsp	PF3D7-0613800-Asn1138_Gly1150delinsAspGlnAspGlyGlnAspAsp	PF3D7-0613800-Asn1143_Gly1147delinsAspAsp	PF3D7-0613800-Asn1143_Gly1150delinsAspGlyGlnAspAsp	PF3D7-0613800-Asn1259_His1275delinsAspAsn	PF3D7-0613800-Asn1259_His1275delinsIleAsn	PF3D7-0613800-Asn1259_Val1274delinsAsp	PF3D7-0613800-Asp1915_Asn1924delinsAlaAspGlyAspAlaAsp	PF3D7-0613800-Asp1915_Asn1928delinsAlaAspGlyAspAlaAspGlyAspAlaAsp	PF3D7-0613800-Asp909_Asn912delinsAsnAspAsp	PF3D7-0613800-Glu233_Gly248delinsGlnMetAlaGlyAspAsnGlnMetValAsp	PF3D7-0613800-Gly1135_Gly1150delinsAlaGlnAsnAsnGlnAspGlyGlnAspGlyGlnAspAsp	PF3D7-0613800-Gly1150_Asn1156delinsAspGlnAspGly	PF3D7-0613800-Lys2147_Lys2153delinsAsn	PF3D7-0613800-Lys3335_Lys3339delinsGluAsn	PF3D7-0613800-Ser3332_Lys3335delinsGly	PF3D7-0613800-Val229_Gly248delinsGluGlyAspAsnLysMetGluGlyAspAsnGlnMetValAsp	pfaat2-Gln607_Gln608delinsLys	pfaat2-Lys1248_Asn1272delinsIleTyrAspSerAsnLysTyrAspSerAsnIleTyrAsp	pfaat2-Lys1248_Ile1263delinsIleTyrAspSerAsnLys	pfaat2-Lys1253_Asn1272delinsIleTyrAspSerAsnIleTyrAsp	pfaat2-Ser1261_Asp1270delinsAsnAsn	pfmrp2-Asn966_Ser981delinsAspAsnThrProAsnAsnAsnAsnThr	pfmrp2-Asp630_Asn642delinsAsnGlyTyrValAspAspTyrValAsp	pfmrp2-Asp630_Asn646delinsAsnAspTyrValAspAspTyrValAsp	pfmrp2-Asp631_Asn642delinsGlyTyrValAsnAspTyrValAsp	pfmrp2-Asp631_Asn642delinsGlyTyrValAspAspTyrValAsp	pfmrp2-Asp634_Asn642delinsAsnAspTyrValAsp	pfmrp2-Asp638_Asn646delinsAsnAspTyrValAsp	PF3D7-1322700-Asp250_Glu265delinsAsnIleAsnGlyThrTyrAspGluAsnGly	PF3D7-1322700-Gly253_Glu265delinsGluThrTyrAsnIleAsnGly	PF3D7-1322700-Gly253_Gly271delinsGluThrTyrAsnIleAsnGlyThrTyrAspGluAsnGlu	Pfubp1-Asn784_Asn789delinsLysLysGlyAspAspAsnLys	Pfubp1-Asn789delinsAspAspAspAspAspAspAsp	Pfubp1-Asn798_Asp800delinsAspAsnAspAspAspAspAspAspAspAspAsn	Pfubp1-Asp777delinsGlyAspAsnLysGlyGly	Pfubp1-Asp792_Asp793insAsn	Pfubp1-Asp793dup	Pfubp1-Asp795_Asp797dup	Pfubp1-Asp797_Asn798insAspAspAspAspAsp	Pfubp1-Asp797_Asn798insAspAspAspAspAspAspAsp	Pfubp1-Asp797dup	Pfubp1-His17delinsAsnAsn	Pfubp1-Lys16_His17delinsArgHisAsnAsnAsn	Pfubp1-Lys779_Gly781delinsAsnLysAspAspAspAsp	PF3D7-0218600-Ser1326_Asn1331delinsAsnAsnAsnSerLysTyrTyr	pfpi4k-Gly119_Asp120delinsAspAspGly	pfpi4k-Gly150delinsAspAsp	PF3D7-0613800-Asn1134_Gly1150delinsThrGlyGlnAsnAsnGlnAspGlyGlnAspAspGlnAspGlyGlnAspGlyGlnAsnAsn	PF3D7-0613800-Asn1138_Gly1150delinsAspGlnAspGlyGlnAspAspGlnAspGlyGlnAsnAsnGlnAspGlyGlnAsnAsn	PF3D7-0613800-Asn1138_Gly1150delinsAspGlnAspGlyGlnAspAspGlnAspGlyGlnAspGlyGlnAsnAsn	PF3D7-0613800-Asn1143_Gly1150delinsAspAspGlnAspGlyGlnAspGlyGlnAsnAsn	PF3D7-0613800-Asp1140_Gly1150delinsAlaGlyGlnAspAspGlnAspGlyGlnAspGlyGlnAsnAsn	PF3D7-0613800-Gly1135_Gly1147delinsAlaGlnAsnAsnGlnAspGlyGlnAsnAspGlnAspGlyGlnAspAsp	PF3D7-0613800-Gly1135_Gly1147delinsProGlnAsnAsnGlnAspGlyGlnAsnAspGlnAspGlyGlnAspAsp	PF3D7-0613800-Gly1150delinsAspGlnAspGlyGlnAsnAsn	PF3D7-0613800-Ile2211delinsLysAsnTyrLys	PF3D7-0613800-Thr2636delinsMetAspValMet	PF3D7-0218600-Lys981_Asn983delinsIle	pfpi4k-Asn874_Asn877delinsAsp	PF3D7-0613800-Asn3336_Gly3344delinsLysAsnGluLysAsnAsp	PF3D7-0613800-Gln227_Ala235delinsLysMetGlu	PF3D7-0613800-Gly3178_Ile3184delinsAsnValAsnAsnVal	PF3D7-0613800-Lys3335_Gly3344delinsGluAsnAsnGluLysAsnAsp	PF3D7-0613800-Lys3335_Gly3344delinsGluLysAsnGluLysAsnAsp	pfaat2-Lys613_Ser614delinsArg	pfmrp2-Asn964_Ser981delinsAspAsnAsnAsnThrSerAspAsnAsnAsnThrSerAsnAsnAsnAsnThr	PF3D7-0218600-Ile1478_Asn1479delinsAsnAsnIleSer	PF3D7-0218600-Ser1326_Asn1331delinsAsnAsnAsnAsnSerLysTyrTyr	pfpi4k-Asp875_Asn876delinsAsnAsnAsp	pfpi4k-Asp875_Asn877delinsAsnAsnAsnAsp	pfaat1-LeuIleSerCys556GlnAsnSerLeu	pfaat1-LeuIleSerCys556GlnAsnTyrArg	pfaat1-LeuIleSerCys556GlnIleProArg	pfaat1-LeuIleSerCys556GlnIleSerLeu	pfaat1-LeuIleSerCys556LysIleSerPhe	pfaat1-LeuIleSerCys556ProIleSerLeu	pfaat1-ThrLeu555AsnGln	pfaat1-ThrLeuIleSerCys555AsnGlnAsnSerArg	pfaat1-ThrLeuIleSerCys555AsnGlnAsnSerPhe	pfaat1-ThrLeuIleSerCys555AsnGlnAsnSerSer	pfaat1-ThrLeuIleSerCys555AsnGlnAsnTyrPhe	pfaat1-ThrLeuIleSerCys555AsnGlnIleSerLeu	pfaat1-ThrLeuIleSerCys555AsnProAsnSerArg	pfaat1-ThrLeuIleSerCys555LysGlnAsnSerLeu	crt-Gln271Asp
				ExonicFunc	missense_variant	missense_variant	missense_variant	missense_variant	missense_variant	missense_variant	missense_variant	missense_variant	missense_variant	missense_variant	missense_variant	missense_variant	missense_variant	missense_variant	missense_variant	missense_variant	missense_variant	missense_variant	missense_variant	missense_variant	missense_variant	missense_variant	missense_variant	missense_variant	missense_variant	missense_variant	missense_variant	missense_variant	missense_variant	missense_variant	missense_variant	missense_variant	missense_variant	missense_variant	missense_variant	missense_variant	missense_variant	missense_variant	missense_variant	missense_variant	missense_variant	missense_variant	missense_variant	missense_variant	missense_variant	missense_variant	missense_variant	missense_variant	missense_variant	missense_variant	missense_variant	missense_variant	missense_variant	missense_variant	missense_variant	missense_variant	missense_variant	missense_variant	missense_variant	missense_variant	missense_variant	missense_variant	missense_variant	missense_variant	missense_variant	missense_variant	missense_variant	missense_variant	missense_variant	missense_variant	missense_variant	missense_variant	missense_variant	missense_variant	missense_variant	missense_variant	missense_variant	missense_variant	missense_variant	missense_variant	missense_variant	missense_variant	missense_variant	missense_variant	missense_variant	missense_variant	missense_variant	missense_variant	missense_variant	missense_variant	missense_variant	missense_variant	missense_variant	missense_variant	missense_variant	missense_variant	missense_variant	missense_variant	missense_variant	missense_variant	missense_variant	missense_variant	missense_variant	missense_variant	missense_variant	missense_variant	missense_variant	missense_variant	missense_variant	missense_variant	missense_variant	missense_variant	missense_variant	missense_variant	missense_variant	missense_variant	missense_variant	missense_variant	missense_variant	missense_variant	missense_variant	missense_variant	missense_variant	missense_variant	missense_variant	missense_variant	missense_variant	missense_variant	missense_variant	missense_variant	missense_variant	missense_variant	missense_variant	missense_variant	missense_variant	missense_variant	missense_variant	missense_variant	missense_variant	missense_variant	missense_variant	missense_variant	missense_variant	missense_variant	missense_variant	missense_variant	missense_variant	missense_variant	missense_variant	missense_variant	missense_variant	missense_variant	missense_variant	missense_variant	missense_variant	missense_variant	missense_variant	missense_variant	missense_variant	missense_variant	missense_variant	missense_variant	missense_variant	missense_variant	missense_variant	missense_variant	missense_variant	missense_variant	missense_variant	missense_variant	missense_variant	missense_variant	missense_variant	missense_variant	missense_variant	missense_variant	missense_variant	missense_variant	missense_variant	missense_variant	missense_variant	missense_variant	missense_variant	missense_variant	missense_variant	missense_variant	missense_variant	missense_variant	missense_variant	missense_variant	missense_variant	missense_variant	missense_variant	missense_variant	missense_variant	missense_variant	missense_variant	missense_variant	missense_variant	missense_variant	missense_variant	missense_variant	missense_variant	missense_variant	missense_variant	missense_variant	missense_variant	missense_variant	missense_variant	missense_variant	missense_variant	missense_variant	missense_variant	missense_variant	missense_variant	missense_variant	missense_variant	missense_variant	missense_variant	missense_variant	missense_variant	missense_variant	missense_variant	missense_variant	missense_variant	missense_variant	missense_variant	missense_variant	missense_variant	missense_variant	missense_variant	missense_variant	missense_variant	missense_variant	missense_variant	missense_variant	missense_variant	missense_variant	missense_variant	missense_variant	missense_variant	missense_variant	missense_variant	missense_variant	missense_variant	missense_variant	missense_variant	missense_variant	missense_variant	missense_variant	missense_variant	missense_variant	missense_variant	missense_variant	missense_variant	missense_variant	missense_variant	missense_variant	missense_variant	missense_variant	missense_variant	missense_variant	missense_variant	missense_variant	missense_variant	missense_variant	missense_variant	missense_variant	missense_variant	missense_variant	missense_variant	missense_variant	missense_variant	missense_variant	missense_variant	missense_variant	missense_variant	missense_variant	missense_variant	missense_variant	missense_variant	missense_variant	missense_variant	missense_variant	missense_variant	missense_variant	missense_variant	missense_variant	missense_variant	missense_variant	missense_variant	missense_variant	missense_variant	missense_variant	missense_variant	missense_variant	missense_variant	missense_variant	missense_variant	missense_variant	missense_variant	missense_variant	missense_variant	missense_variant	missense_variant	missense_variant	missense_variant	missense_variant	missense_variant	missense_variant	missense_variant	missense_variant	missense_variant	missense_variant	missense_variant	missense_variant	missense_variant	missense_variant	missense_variant	missense_variant	missense_variant	missense_variant	missense_variant	missense_variant	missense_variant	missense_variant	missense_variant	missense_variant	missense_variant	missense_variant	missense_variant	missense_variant	missense_variant	missense_variant	missense_variant	missense_variant	missense_variant	missense_variant	missense_variant	missense_variant	missense_variant	missense_variant	missense_variant	missense_variant	missense_variant	missense_variant	missense_variant	missense_variant	missense_variant	missense_variant	missense_variant	missense_variant	missense_variant	missense_variant	missense_variant	missense_variant	missense_variant	missense_variant	missense_variant	missense_variant	missense_variant	missense_variant	missense_variant	missense_variant	missense_variant	missense_variant	missense_variant	missense_variant	missense_variant	missense_variant	missense_variant	missense_variant	missense_variant	missense_variant	missense_variant	missense_variant	missense_variant	missense_variant	missense_variant	missense_variant	missense_variant	missense_variant	missense_variant	missense_variant	missense_variant	missense_variant	missense_variant	missense_variant	missense_variant	missense_variant	missense_variant	missense_variant	missense_variant	missense_variant	missense_variant	missense_variant	missense_variant	missense_variant	missense_variant	missense_variant	missense_variant	missense_variant	missense_variant	missense_variant	missense_variant	missense_variant	missense_variant	missense_variant	missense_variant	missense_variant	missense_variant	missense_variant	missense_variant	missense_variant	missense_variant	missense_variant	missense_variant	missense_variant	missense_variant	missense_variant	missense_variant	missense_variant	missense_variant	missense_variant	missense_variant	missense_variant	missense_variant	missense_variant	missense_variant	missense_variant	missense_variant	missense_variant	missense_variant	missense_variant	missense_variant	missense_variant	missense_variant	missense_variant	missense_variant	missense_variant	missense_variant	missense_variant	missense_variant	missense_variant	missense_variant	missense_variant	missense_variant	missense_variant	missense_variant	missense_variant	missense_variant	missense_variant	missense_variant	missense_variant	missense_variant	missense_variant	missense_variant	missense_variant	missense_variant	missense_variant	missense_variant	missense_variant	missense_variant	missense_variant	missense_variant	missense_variant	missense_variant	missense_variant	missense_variant	missense_variant	missense_variant	missense_variant	missense_variant	missense_variant	missense_variant	missense_variant	missense_variant	missense_variant	missense_variant	missense_variant	missense_variant	missense_variant	missense_variant	missense_variant	missense_variant	missense_variant	missense_variant	missense_variant	missense_variant	missense_variant	missense_variant	missense_variant	missense_variant	missense_variant	missense_variant	missense_variant	missense_variant	missense_variant	missense_variant	missense_variant	missense_variant	missense_variant	missense_variant	missense_variant	missense_variant	missense_variant	missense_variant	missense_variant	missense_variant	missense_variant	missense_variant	missense_variant	missense_variant	missense_variant	missense_variant	missense_variant	missense_variant	missense_variant	missense_variant	missense_variant	missense_variant	missense_variant	missense_variant	missense_variant	missense_variant	missense_variant	missense_variant	missense_variant	missense_variant	missense_variant	missense_variant	missense_variant	missense_variant	missense_variant	missense_variant	missense_variant	missense_variant	missense_variant	missense_variant	missense_variant	missense_variant	missense_variant	missense_variant	missense_variant	missense_variant	missense_variant	missense_variant	missense_variant	missense_variant	missense_variant	missense_variant	missense_variant	missense_variant	missense_variant	missense_variant	missense_variant	missense_variant	missense_variant	missense_variant	missense_variant	missense_variant	missense_variant	missense_variant	missense_variant	missense_variant	missense_variant	missense_variant	missense_variant	missense_variant	missense_variant	missense_variant	missense_variant	missense_variant	missense_variant	missense_variant	missense_variant	missense_variant	missense_variant	missense_variant	missense_variant	missense_variant	missense_variant	missense_variant	missense_variant	missense_variant	missense_variant	missense_variant	missense_variant	missense_variant	missense_variant	missense_variant	missense_variant	missense_variant	missense_variant	missense_variant	missense_variant	missense_variant	missense_variant	missense_variant	missense_variant	missense_variant	missense_variant	missense_variant	missense_variant	missense_variant	missense_variant	missense_variant	missense_variant	missense_variant	missense_variant	missense_variant	missense_variant	missense_variant	missense_variant	missense_variant	missense_variant	missense_variant	missense_variant	missense_variant	missense_variant	missense_variant	missense_variant	missense_variant	missense_variant	missense_variant	missense_variant	missense_variant	missense_variant	missense_variant	missense_variant	missense_variant	missense_variant	missense_variant	missense_variant	missense_variant	missense_variant	missense_variant	missense_variant	missense_variant	missense_variant	missense_variant	missense_variant	missense_variant	missense_variant	missense_variant	missense_variant	missense_variant	missense_variant	missense_variant	missense_variant	missense_variant	missense_variant	missense_variant	missense_variant	missense_variant	missense_variant	missense_variant	missense_variant	missense_variant	missense_variant	missense_variant	missense_variant	missense_variant	missense_variant	missense_variant	missense_variant	missense_variant	missense_variant	missense_variant	missense_variant	missense_variant	missense_variant	missense_variant	missense_variant	missense_variant	missense_variant	missense_variant	missense_variant	missense_variant	missense_variant	missense_variant	missense_variant	missense_variant	missense_variant	missense_variant	missense_variant	missense_variant	missense_variant	missense_variant	missense_variant	missense_variant	missense_variant	missense_variant	missense_variant	missense_variant	missense_variant	missense_variant	missense_variant	missense_variant	missense_variant	missense_variant	missense_variant	missense_variant	missense_variant	missense_variant	missense_variant	missense_variant	missense_variant	missense_variant	missense_variant	missense_variant	missense_variant	missense_variant	missense_variant	missense_variant	missense_variant	missense_variant&conservative_inframe_deletion	missense_variant&conservative_inframe_deletion	missense_variant&conservative_inframe_deletion	missense_variant&conservative_inframe_deletion	missense_variant&conservative_inframe_deletion	missense_variant&conservative_inframe_deletion	missense_variant&conservative_inframe_deletion	missense_variant&conservative_inframe_deletion	missense_variant&conservative_inframe_deletion	missense_variant&conservative_inframe_deletion	missense_variant&conservative_inframe_deletion	missense_variant&conservative_inframe_deletion	missense_variant&conservative_inframe_deletion	missense_variant&conservative_inframe_deletion	missense_variant&conservative_inframe_deletion	missense_variant&conservative_inframe_deletion	missense_variant&conservative_inframe_deletion	missense_variant&conservative_inframe_deletion	missense_variant&conservative_inframe_deletion	missense_variant&conservative_inframe_deletion	missense_variant&conservative_inframe_deletion	missense_variant&conservative_inframe_deletion	missense_variant&conservative_inframe_deletion	missense_variant&conservative_inframe_deletion	missense_variant&conservative_inframe_deletion	missense_variant&conservative_inframe_deletion	missense_variant&conservative_inframe_deletion	missense_variant&conservative_inframe_deletion	missense_variant&conservative_inframe_deletion	missense_variant&conservative_inframe_deletion	missense_variant&conservative_inframe_deletion	missense_variant&conservative_inframe_deletion	missense_variant&conservative_inframe_deletion	missense_variant&conservative_inframe_deletion	missense_variant&conservative_inframe_deletion	missense_variant&conservative_inframe_deletion	missense_variant&conservative_inframe_deletion	missense_variant&conservative_inframe_deletion	missense_variant&conservative_inframe_deletion	missense_variant&conservative_inframe_deletion	missense_variant&conservative_inframe_deletion	missense_variant&conservative_inframe_deletion	missense_variant&conservative_inframe_deletion	missense_variant&conservative_inframe_deletion	missense_variant&conservative_inframe_deletion	missense_variant&conservative_inframe_deletion	missense_variant&conservative_inframe_deletion	missense_variant&conservative_inframe_deletion	missense_variant&conservative_inframe_deletion	missense_variant&conservative_inframe_deletion	missense_variant&conservative_inframe_deletion	missense_variant&conservative_inframe_deletion	missense_variant&conservative_inframe_deletion	missense_variant&conservative_inframe_deletion	missense_variant&conservative_inframe_deletion	missense_variant&conservative_inframe_deletion	missense_variant&conservative_inframe_deletion	missense_variant&conservative_inframe_deletion	missense_variant&conservative_inframe_deletion	missense_variant&conservative_inframe_deletion	missense_variant&conservative_inframe_deletion	missense_variant&conservative_inframe_deletion	missense_variant&conservative_inframe_deletion	missense_variant&conservative_inframe_deletion	missense_variant&conservative_inframe_deletion	missense_variant&conservative_inframe_deletion	missense_variant&conservative_inframe_deletion	missense_variant&conservative_inframe_deletion	missense_variant&conservative_inframe_deletion	missense_variant&conservative_inframe_deletion	missense_variant&conservative_inframe_deletion	missense_variant&conservative_inframe_deletion	missense_variant&conservative_inframe_deletion	missense_variant&conservative_inframe_deletion	missense_variant&conservative_inframe_deletion	missense_variant&conservative_inframe_deletion	missense_variant&conservative_inframe_deletion	missense_variant&conservative_inframe_deletion	missense_variant&conservative_inframe_deletion	missense_variant&conservative_inframe_deletion	missense_variant&conservative_inframe_deletion	missense_variant&conservative_inframe_deletion	missense_variant&conservative_inframe_deletion	missense_variant&conservative_inframe_deletion	missense_variant&conservative_inframe_deletion	missense_variant&conservative_inframe_deletion	missense_variant&conservative_inframe_deletion	missense_variant&conservative_inframe_deletion	missense_variant&conservative_inframe_deletion	missense_variant&conservative_inframe_deletion	missense_variant&conservative_inframe_insertion	missense_variant&conservative_inframe_insertion	missense_variant&conservative_inframe_insertion	missense_variant&conservative_inframe_insertion	missense_variant&conservative_inframe_insertion	missense_variant&conservative_inframe_insertion	missense_variant&conservative_inframe_insertion	missense_variant&conservative_inframe_insertion	missense_variant&conservative_inframe_insertion	missense_variant&conservative_inframe_insertion	missense_variant&conservative_inframe_insertion	missense_variant&conservative_inframe_insertion	missense_variant&conservative_inframe_insertion	missense_variant&conservative_inframe_insertion	missense_variant&conservative_inframe_insertion	missense_variant&conservative_inframe_insertion	missense_variant&conservative_inframe_insertion	missense_variant&conservative_inframe_insertion	missense_variant&conservative_inframe_insertion	missense_variant&conservative_inframe_insertion	missense_variant&conservative_inframe_insertion	missense_variant&conservative_inframe_insertion	missense_variant&conservative_inframe_insertion	missense_variant&conservative_inframe_insertion	missense_variant&conservative_inframe_insertion	missense_variant&conservative_inframe_insertion	missense_variant&disruptive_inframe_deletion	missense_variant&disruptive_inframe_deletion	missense_variant&disruptive_inframe_deletion	missense_variant&disruptive_inframe_deletion	missense_variant&disruptive_inframe_deletion	missense_variant&disruptive_inframe_deletion	missense_variant&disruptive_inframe_deletion	missense_variant&disruptive_inframe_deletion	missense_variant&disruptive_inframe_deletion	missense_variant&disruptive_inframe_insertion	missense_variant&disruptive_inframe_insertion	missense_variant&disruptive_inframe_insertion	missense_variant&disruptive_inframe_insertion	missense_variant&splice_region_variant	missense_variant&splice_region_variant	missense_variant&splice_region_variant	missense_variant&splice_region_variant	missense_variant&splice_region_variant	missense_variant&splice_region_variant	missense_variant&splice_region_variant	missense_variant&splice_region_variant	missense_variant&splice_region_variant	missense_variant&splice_region_variant	missense_variant&splice_region_variant	missense_variant&splice_region_variant	missense_variant&splice_region_variant	missense_variant&splice_region_variant	missense_variant&splice_region_variant
				AA Change	Ala3059Val	Ala3099Val	Ala3108Ser	Arg1117His	Arg1133Ser	Arg1205Cys	Arg2238Lys	Arg2361Cys	Arg3092His	Asn1375Lys	Asn1380Ile	Asn1424Ser	Asn157Lys	Asn1704Lys	Asn1710Ser	Asn1935Lys	Asn1942Lys	Asn274Lys	Asn2813Lys	Asn3085Ser	Asn3097Asp	Asn339Asp	Asn452Ile	Asn573Lys	Asn640Lys	Asn754Lys	Asn759Lys	Asn769Lys	Asn784Asp	Asn789Asp	Asn917Lys	Asn977Lys	Asp1438Asn	Asp1438Tyr	Asp146Glu	Asp1525Glu	Asp158His	Asp280Ala	Asp280Glu	Asp287Asn	Asp453Glu	Asp453His	Asp777Gly	Asp782Gly	Asp791Asn	Cys2818Tyr	Glu1440Lys	Glu1442Gln	Glu1442Lys	Glu1444Gln	Glu1444Lys	Glu1528Asp	Glu1627Asp	Glu1915Lys	Glu1922Lys	Glu1929Lys	Glu569Lys	Gly1281Asp	Gly2810Cys	Gly2814Cys	Gly772Asp	His2941Asn	His3074Arg	His3083Arg	His3098Arg	His3098Gly	Ile3428Leu	Ile3428Val	Ile572Lys	Leu1020Val	Leu2258Ile	Lys1376Gln	Lys147Asn	Lys147Ile	Lys147Thr	Lys1705Asn	Lys1914Asn	Lys1921Asn	Lys1928Asn	Lys1936Glu	Lys1949Asn	Lys1956Asn	Lys1991Asn	Lys2805Asn	Lys2809Asn	Lys750Asn	Lys755Asn	Lys760Asn	Lys760Gln	Lys760Thr	Lys764Asn	Lys764Tyr	Lys770Asn	Lys774Asn	Lys779Asn	Lys785Asn	Lys785Asp	Lys906Asn	Met2228Leu	Met2618Val	Ser1258Pro	Ser1258Thr	Ser1381Thr	Ser281Ala	Ser281Thr	Ser3103Asn	Ser3112Asn	Ser3112Ile	Ser3121Asn	Thr275Lys	Thr444Lys	Thr454Pro	Tyr1556Cys	Tyr279Ser	Tyr2822Cys	Tyr615His	Tyr617Cys	Val1095Phe	Val2653Ala	Val3090Ala	Ala623Glu	Ala630Ser	Asn569Lys	Asp607Tyr	Glu431Lys	Glu643Gln	His243Tyr	His747Leu	Leu402Val	Lys578Arg	Ser769Asn	Thr571Pro	Asn306Ile	Asn313Tyr	Asn613Tyr	Asp388Asn	Asp391Asn	Gln263Lys	Gln627Glu	His379Asn	Ile372Lys	Lys393Asn	Lys562Gln	Lys562Pro	Lys562Thr	Pro623Leu	Ile193Met	Ile469Val	Ser2Asn	Asn325Ser	Asn529Lys	Asp1533Ala	Asp1533Val	Gly9Val	His191Tyr	Ile876Val	Leu1342Met	Leu593Phe	Lys1466Arg	Lys202Glu	Phe1390Ile	Phe368Tyr	Pro1073Ala	Ser1510Trp	Ser311Tyr	Ser437Ala	Ser590Tyr	Thr1007Met	Ala1441Thr	Arg1446Gly	Arg1446Pro	Arg1509Gly	Asn1283Ile	Asn1331Tyr	Asn1480Ile	Asn1481Ser	Asn1498Tyr	Asn1549Ile	Asn1888Lys	Asn2367Lys	Asn2370Lys	Asn328Tyr	Asn432Lys	Asn564Lys	Asn565Lys	Asn61His	Asn63Asp	Asn74His	Asp1298Asn	Asp1455Tyr	Asp1543Glu	Asp1543Tyr	Asp1550Ala	Asp2369Ala	Asp2369Glu	Asp577Glu	Cys1603Phe	Gln1804Lys	Glu1771Lys	Glu2230Ala	Glu557Gln	Glu943Ala	His624Tyr	Ile1478Asn	Ile638Met	Leu2372Phe	Lys1327Asn	Lys1330Tyr	Lys1505Thr	Lys1689Ile	Lys2191Gln	Lys277Glu	Lys521Ile	Met1790Lys	Met612Ile	Met632Ile	Phe1512Leu	Phe2378Ile	Phe2378Leu	Ser1167Cys	Ser1326Asn	Ser1534Ala	Ser2371Arg	Ser2371Cys	Ser2371Ile	Ser2371Leu	Ser2371Phe	Ser2373Arg	Ser2373Asn	Ser2373Leu	Thr2070Arg	Thr2070Ile	Thr2070Lys	Tyr1328Ser	Tyr1329Lys	Val1421Ile	Ala2508Thr	Asn1279Ser	Asn2967Arg	Asn2967Gly	Asn2967Lys	Asn2967Ser	Asn949Lys	Asp1784Asn	Glu1899Asp	Glu2681Lys	Ile1493Asn	Ile2221Phe	Ile2959Ser	Leu2958Arg	Leu2958His	Lys2957Gln	Lys2957His	Phe2972Cys	Ser1821Arg	Ser1964Ile	Ser2960Ala	Ser2960Thr	Ser2966Ala	Ser2966Thr	Ser2968Ala	Ser2968Cys	Ser2968Gly	Ser2968Thr	Ser2968Trp	Ser2968Tyr	Thr1521Ala	Thr2714Ala	Tyr2658Asp	Tyr2662Cys	Val1901Leu	Arg22Ile	Asn265Ile	Asn2Ser	Asn919Lys	Asp338Glu	Asp678Asn	Gln605Leu	Glu249Gln	Glu31Gly	Glu408Gly	Ile270Leu	Ile949Val	Leu660Ile	Lys680Gln	Lys684Asn	Lys734Met	Lys903Glu	Tyr444Asn	Ala16Val	Asn51Ile	Cys59Arg	Ile164Leu	Ser108Asn	Ser108Thr	Asn957His	Ile876Val	Lys905Asn	Ser915Gly	Tyr883His	Asn309Ile	Asn551Ser	Asn876Asp	Asn877Asp	Asp126Gly	Asp128Gly	Asp130Gly	Asp131Ala	Asp131Gly	Asp131Val	Asp142Ala	Asp146Gly	Asp875Asn	Cys99Gly	Glu1077Gln	Glu1078Gln	Gly124Asp	Gly135Asp	Gly139Asp	Gly143Asp	Gly147Asp	His24Leu	Lys982Arg	Ser310Asn	Ser311Asn	Thr625Met	Val100Ala	Val1034Leu	Arg29Ser	Asp47Tyr	Glu106Ala	Glu106Asp	Glu106Gly	His107Gln	His107Pro	His109Arg	Leu102Phe	Ser108Ala	Ser108Thr	Val104Phe	Asn1042Asp	Asn504Lys	Asn649Asp	Asn652Asp	Asn86His	Asn86Tyr	Asp1246Tyr	Asp650Asn	Asp651Asn	Ile839Val	Pro93Leu	Ser1034Cys	Tyr184Phe	Arg58Thr	Asn57Lys	Ile518Phe	Leu28Phe	Ser404Asn	Ala2144Glu	Ala2144Pro	Ala235Glu	Ala247Val	Ala24Gly	Arg1034Cys	Arg584His	Asn1138Asp	Asn1138His	Asn1143Asp	Asn1155Asp	Asn1156Gly	Asn1292Thr	Asn1294Asp	Asn1522His	Asn1600Tyr	Asn1916Asp	Asn1920Asp	Asn1975Ser	Asn2135Thr	Asn2725Ile	Asn2750Lys	Asn2912Ser	Asn3203Asp	Asn3257Asp	Asn341Lys	Asn3511Asp	Asn3604Thr	Asn3624Asp	Asn914Asp	Asn915Asp	Asn916Asp	Asp1144His	Asp1149Asn	Asp1152Asn	Asp1915Ala	Asp1919Ala	Asp1938Glu	Asp1945Gly	Asp2011Asn	Asp2148His	Asp2162Glu	Asp230Gly	Asp2635Ala	Asp2635Val	Asp2640Tyr	Asp2644Tyr	Asp871Glu	Asp909Asn	Asp918Asn	Asp922Asn	Cys3644Tyr	Gln185Glu	Gln191Glu	Gln197Glu	Gln2508Arg	Gln3412Leu	Gln77Lys	Glu1027Gly	Glu187Ala	Glu193Ala	Glu1946Asp	Glu199Ala	Glu203Gln	Glu203Lys	Glu205Ala	Glu209Gln	Glu209Lys	Glu211Ala	Glu2143Gln	Glu2146Gln	Glu2160Gln	Glu217Ala	Glu217Val	Glu223Ala	Glu233Gln	Glu233Lys	Glu3758Gln	Glu700Ala	Gly1135Arg	Gly1135Cys	Gly1150Asn	Gly1150Asp	Gly1153Asn	Gly218Asp	Gly248Asp	His2749Tyr	His719Tyr	Ile2211Lys	Ile2934Leu	Ile3032Lys	Ile3198Val	Ile3386Leu	Leu1663Phe	Leu2716Ile	Lys2147Asn	Lys2153Asn	Lys215Gln	Lys215Glu	Lys221Gln	Lys221Glu	Lys2744Asn	Lys2745Glu	Lys3033Asn	Lys3033Thr	Lys3124Arg	Lys3335Thr	Met1704Ile	Met186Leu	Met2642Ile	Met2642Thr	Met3508Ile	Met3847Val	Met802Leu	Ser1207Gly	Ser1229Leu	Ser2472Ala	Ser2535Phe	Ser3368Cys	Thr2469Ile	Thr2636Met	Thr2636Pro	Tyr1944Asn	Tyr2453Cys	Tyr2743His	Val1888Leu	Val229Glu	Asn615Asp	Glu669Asp	Ile557Asn	Ile61Leu	Leu556Gln	Ser258Leu	Thr555Asn	Ala220Ser	Arg21Thr	Arg371Ile	Asn326Ser	Asn75Glu	Asn75Lys	Cys101Phe	Cys72Ser	Gln271Glu	Gly353Val	His97Leu	His97Tyr	Ile218Phe	Ile356Thr	Lys76Thr	Met343Leu	Met74Ile	Phe145Ile	Ser219Ile	Thr93Ser	Gly7Glu	Lys322Arg	Met261Ile	Val349Ile	Cys1484Phe	Ala437Gly	Ala581Gly	Ala613Ser	Ala613Thr	Glu108Lys	Ile431Val	Lys540Glu	Ser436Ala	Asp1147Asn	Val1157Leu	Asn634Ile	Asn634Ser	Pro623Thr	Ala2Thr	Asp295Ala	Asp295His	His519Arg	Thr222Ile	Asn204Ser	Asn302Lys	Asp358Asn	Asp99Tyr	Glu371Ala	Glu787Ala	Ile161Met	Ser372Gln	Ser372Pro	Thr133Pro	Thr292Ile	Thr373Lys	Thr593Ser	Tyr401His	Val757Ala	Arg702Ile	Arg702Thr	Arg732Gly	Arg734Gly	Arg734Lys	Asn560Lys	Asn603Lys	Asp602Gln	Asp602Glu	Asp602His	Asp602Tyr	Asp630Asn	Asp630Gly	Asp630Val	Gln607Lys	Gln608Lys	Glu1027Gln	Ile601Gln	Ile601Leu	Ile601Lys	Leu606His	Leu606Ile	Met631Leu	Met911Ile	Pro920Ala	Ser600Pro	Ser614Arg	Ser614Gly	Ser706Tyr	Ser733Ala	Ser733Glu	Ser733Lys	Thr254Asn	Thr605Lys	Thr661Met	Tyr270Cys	Tyr701Asn	Val178Leu	Asn1045Lys	Asn1127Ile	Asp1116Gly	Asp1116Tyr	Asp1116Val	Gln1081Lys	Gly1031Ser	Gly1128Arg	Gly223Ser	Leu1124Arg	Ser1185Thr	Ser324Cys	Ser324Tyr	Thr507Ser	Ala337Thr	Arg146Lys	Asn59Tyr	Ser160Asn	Ala1643Val	Asn1170Ile	Asn1174Ile	Asn1174Lys	Asn1976Arg	Asn1976Ser	Asn642Asp	Asn646Asp	Asn964Asp	Asp1172Asn	Asp1176Asn	Asp1180Asn	Asp1184Asn	Asp1717Glu	Asp626Asn	Asp630Asn	Asp631Gly	Asp634Asn	Asp638Asn	Asp650Asn	Asp958Asn	Gly623Asp	His1048Tyr	Ile861Leu	Leu1531Ile	Leu199Val	Leu200Arg	Lys1842Ile	Lys714Ile	Met693Ile	Phe175Leu	Phe613Val	Ser1371Asn	Ser1527Thr	Ser293Asn	Ser6Asn	Ser796Ala	Ser957Pro	Thr1977Pro	Tyr255Asn	Asp193Tyr	Asn256Asp	Asn268Asp	Asp250Asn	Asp262Asn	Glu251Ile	Glu251Lys	Glu263Ile	Glu265Gly	Gly253Glu	Ile257Glu	Ile269Glu	Leu4Phe	Ala675Val	Arg255Lys	Arg539Thr	Arg561His	Arg622Ile	Asn657Lys	Asp281Val	Cys580Tyr	Glu208Lys	Glu401Gln	Glu433Asp	Gly112Glu	Ile543Thr	Lys189Asn	Lys189Thr	Lys292Arg	Met476Ile	Ser485Asn	Tyr493His	Val589Ile	Asn374Lys	Cys402Arg	Glu415Gly	Glu422Lys	Lys401Asn	Asn252Asp	Met234Arg	Pro280Thr	Asn418Lys	Glu7Gln	Met73Leu	Ser11Arg	Thr24Ile	Thr347Ala	Asn441Ser	Gln442Arg	Gln442His	Gly388Arg	Leu321Val	Thr289Ile	Thr391Ser	Val420Leu	Gly233Arg	Lys144Asn	Lys151Ile	Lys288Asn	Ile492Val	Thr484Ile	Asn574Ser	Asn574Thr	Ala122Gly	Ile14Leu	Met133Ile	Tyr268Asn	Tyr268Cys	Tyr268Ser	Val124Ile	Asn474_Asn475delinsLys	Asn964_Lys968delinsLysLysAsnIle	Asn964_Lys968delinsLysLysLysIle	Asp793_Asn798delinsAsnAsp	Asp793_Asp794delinsAsn	Asp793_Asp797del	Asp795_Asn798delinsAsnAspAsp	Asp795_Asp797del	Asp797del	Asp388_Asp391delinsAsn	Lys384_Asp397delinsIleHisGluLysAsnGluLysAsnGluLysAsn	Asn491_Asn494delinsSer	Asn492_Asn493delinsSer	Asn493_Asn495delinsSer	Asn493_Asn496delinsSer	Asn980_Asn982delinsIle	Asn980_Asn982delinsLys	Asn980_Asn983delinsLysLys	Asn980_Asn985delinsIleAsnAsnIle	Asn980_Asn985delinsLysAsnAsnIle	Lys981_Asn982del	Lys981_Asn983delinsAsnLys	Lys981_Asn983delinsIle	Lys981_Asn984del	Lys981_Asn984delinsAsnLys	Lys981_Asn985delinsAsnAsnIle	Lys981_Asn985delinsAsnLysIle	Lys981_Asn985delinsIleAsnIle	Lys981_Asn987del	Lys981_Ile989delinsAsnAsn	Lys981_Phe990delinsAsnAsnAsn	Lys981_Phe990delinsAsnAsnAsnAsn	Lys981_Phe990delinsAsnAsnAsnIleAsn	Lys981_Phe990delinsAsnAsnIle	Lys981_Phe990delinsAsnAsnIleIle	Lys981_Phe990delinsAsnAsnTyr	Lys981_Phe990delinsAsnIleAsn	Lys981_Phe990delinsAsnIleIle	Lys981_Phe990delinsAsnIleTyr	Lys981_Phe995delinsAsnAsnAsn	Glu334_Glu346delinsGln	Lys1972_Lys1973delinsAsn	Lys2957del	Val2864_Asp2872delinsHisIleTyrThrHis	Val2864_Asp2872delinsLeuIleTyrThrHis	Val765_Leu766delinsPhe	Asn286_Asn294del	Asn288_Asn296delinsSer	Asn291_Asn299del	Asp875_Asn877delinsAsnAsp	Asp875_Asn878delinsAsnAsp	Asn648_Asn652delinsAspAsp	Asn649_Asn652delinsAspAsp	Asn649_Asn652delinsAspAspAsp	Asn649_Asn653delinsAspAsp	Asn649_Asn654delinsAspAsp	Asp642_Asn652delinsAsnAsnAsnAsnAsnAsnAsnAsnAspAsp	Ala1911_Asp1922del	Asn1138_Asn1156delinsAspGlnAspGlyGlnAspAsp	Asn1138_Gly1150delinsAspGlnAspGlyGlnAspAsp	Asn1143_Gly1147delinsAspAsp	Asn1143_Gly1150delinsAspGlyGlnAspAsp	Asn1259_His1275delinsAspAsn	Asn1259_His1275delinsIleAsn	Asn1259_Val1274delinsAsp	Asp1915_Asn1924delinsAlaAspGlyAspAlaAsp	Asp1915_Asn1928delinsAlaAspGlyAspAlaAspGlyAspAlaAsp	Asp909_Asn912delinsAsnAspAsp	Glu233_Gly248delinsGlnMetAlaGlyAspAsnGlnMetValAsp	Gly1135_Gly1150delinsAlaGlnAsnAsnGlnAspGlyGlnAspGlyGlnAspAsp	Gly1150_Asn1156delinsAspGlnAspGly	Lys2147_Lys2153delinsAsn	Lys3335_Lys3339delinsGluAsn	Ser3332_Lys3335delinsGly	Val229_Gly248delinsGluGlyAspAsnLysMetGluGlyAspAsnGlnMetValAsp	Gln607_Gln608delinsLys	Lys1248_Asn1272delinsIleTyrAspSerAsnLysTyrAspSerAsnIleTyrAsp	Lys1248_Ile1263delinsIleTyrAspSerAsnLys	Lys1253_Asn1272delinsIleTyrAspSerAsnIleTyrAsp	Ser1261_Asp1270delinsAsnAsn	Asn966_Ser981delinsAspAsnThrProAsnAsnAsnAsnThr	Asp630_Asn642delinsAsnGlyTyrValAspAspTyrValAsp	Asp630_Asn646delinsAsnAspTyrValAspAspTyrValAsp	Asp631_Asn642delinsGlyTyrValAsnAspTyrValAsp	Asp631_Asn642delinsGlyTyrValAspAspTyrValAsp	Asp634_Asn642delinsAsnAspTyrValAsp	Asp638_Asn646delinsAsnAspTyrValAsp	Asp250_Glu265delinsAsnIleAsnGlyThrTyrAspGluAsnGly	Gly253_Glu265delinsGluThrTyrAsnIleAsnGly	Gly253_Gly271delinsGluThrTyrAsnIleAsnGlyThrTyrAspGluAsnGlu	Asn784_Asn789delinsLysLysGlyAspAspAsnLys	Asn789delinsAspAspAspAspAspAspAsp	Asn798_Asp800delinsAspAsnAspAspAspAspAspAspAspAspAsn	Asp777delinsGlyAspAsnLysGlyGly	Asp792_Asp793insAsn	Asp793dup	Asp795_Asp797dup	Asp797_Asn798insAspAspAspAspAsp	Asp797_Asn798insAspAspAspAspAspAspAsp	Asp797dup	His17delinsAsnAsn	Lys16_His17delinsArgHisAsnAsnAsn	Lys779_Gly781delinsAsnLysAspAspAspAsp	Ser1326_Asn1331delinsAsnAsnAsnSerLysTyrTyr	Gly119_Asp120delinsAspAspGly	Gly150delinsAspAsp	Asn1134_Gly1150delinsThrGlyGlnAsnAsnGlnAspGlyGlnAspAspGlnAspGlyGlnAspGlyGlnAsnAsn	Asn1138_Gly1150delinsAspGlnAspGlyGlnAspAspGlnAspGlyGlnAsnAsnGlnAspGlyGlnAsnAsn	Asn1138_Gly1150delinsAspGlnAspGlyGlnAspAspGlnAspGlyGlnAspGlyGlnAsnAsn	Asn1143_Gly1150delinsAspAspGlnAspGlyGlnAspGlyGlnAsnAsn	Asp1140_Gly1150delinsAlaGlyGlnAspAspGlnAspGlyGlnAspGlyGlnAsnAsn	Gly1135_Gly1147delinsAlaGlnAsnAsnGlnAspGlyGlnAsnAspGlnAspGlyGlnAspAsp	Gly1135_Gly1147delinsProGlnAsnAsnGlnAspGlyGlnAsnAspGlnAspGlyGlnAspAsp	Gly1150delinsAspGlnAspGlyGlnAsnAsn	Ile2211delinsLysAsnTyrLys	Thr2636delinsMetAspValMet	Lys981_Asn983delinsIle	Asn874_Asn877delinsAsp	Asn3336_Gly3344delinsLysAsnGluLysAsnAsp	Gln227_Ala235delinsLysMetGlu	Gly3178_Ile3184delinsAsnValAsnAsnVal	Lys3335_Gly3344delinsGluAsnAsnGluLysAsnAsp	Lys3335_Gly3344delinsGluLysAsnGluLysAsnAsp	Lys613_Ser614delinsArg	Asn964_Ser981delinsAspAsnAsnAsnThrSerAspAsnAsnAsnThrSerAsnAsnAsnAsnThr	Ile1478_Asn1479delinsAsnAsnIleSer	Ser1326_Asn1331delinsAsnAsnAsnAsnSerLysTyrTyr	Asp875_Asn876delinsAsnAsnAsp	Asp875_Asn877delinsAsnAsnAsnAsp	LeuIleSerCys556GlnAsnSerLeu	LeuIleSerCys556GlnAsnTyrArg	LeuIleSerCys556GlnIleProArg	LeuIleSerCys556GlnIleSerLeu	LeuIleSerCys556LysIleSerPhe	LeuIleSerCys556ProIleSerLeu	ThrLeu555AsnGln	ThrLeuIleSerCys555AsnGlnAsnSerArg	ThrLeuIleSerCys555AsnGlnAsnSerPhe	ThrLeuIleSerCys555AsnGlnAsnSerSer	ThrLeuIleSerCys555AsnGlnAsnTyrPhe	ThrLeuIleSerCys555AsnGlnIleSerLeu	ThrLeuIleSerCys555AsnProAsnSerArg	ThrLeuIleSerCys555LysGlnAsnSerLeu	Gln271Asp
				Targeted	No	No	No	No	No	No	No	No	No	No	No	No	No	No	No	No	No	No	No	No	No	No	No	No	No	No	No	No	No	No	No	No	No	No	No	No	No	No	No	No	No	No	No	No	No	No	No	No	No	No	No	No	No	No	No	No	No	No	No	No	No	No	No	No	No	No	No	No	No	No	No	No	No	No	No	No	No	No	No	No	No	No	No	No	No	No	No	No	No	No	No	No	No	No	No	No	No	No	No	No	No	No	No	No	No	No	No	No	No	No	No	No	No	No	No	No	No	No	No	No	Yes	No	No	No	Yes	No	No	No	No	No	Yes	No	No	No	No	No	No	No	No	No	No	No	No	No	No	No	No	No	No	No	No	No	No	No	No	No	No	No	No	No	No	No	No	No	No	No	No	No	No	No	No	No	No	No	No	No	No	No	No	No	No	No	No	No	No	No	No	No	No	No	No	No	No	No	No	No	No	No	No	No	No	No	No	No	No	No	No	No	No	No	No	No	No	No	No	No	No	No	No	No	No	No	No	No	No	No	No	No	No	No	No	No	No	No	No	No	No	No	No	No	No	No	No	No	No	No	No	No	No	No	No	No	No	No	No	No	No	No	No	No	No	No	No	No	No	No	No	No	No	No	No	No	No	No	No	No	No	No	No	No	No	No	No	No	No	No	No	No	No	Yes	Yes	Yes	Yes	Yes	Yes	No	No	No	Yes	No	No	No	No	No	No	No	No	No	No	No	No	No	No	No	No	No	No	No	No	No	No	No	No	No	No	No	No	No	No	No	No	No	No	No	No	No	No	No	No	No	Yes	No	No	No	No	Yes	Yes	No	No	No	No	Yes	Yes	No	No	No	No	No	No	No	No	No	No	No	No	No	No	No	No	No	No	No	No	No	No	No	No	No	No	No	No	No	No	No	No	No	No	No	No	No	No	No	No	No	No	No	No	No	No	No	No	No	No	No	No	No	No	No	No	No	No	No	No	No	No	No	No	No	No	No	No	No	No	No	No	No	No	No	No	No	No	No	No	No	No	No	No	No	No	No	No	No	No	No	No	No	No	No	No	No	No	No	No	No	No	No	No	No	No	No	No	No	No	No	No	No	No	No	No	No	No	No	No	No	No	No	No	No	No	No	No	No	No	No	No	Yes	No	No	No	No	No	No	Yes	No	Yes	Yes	Yes	No	Yes	Yes	Yes	Yes	Yes	Yes	Yes	Yes	Yes	Yes	Yes	Yes	No	Yes	No	No	No	No	Yes	Yes	Yes	Yes	Yes	No	Yes	Yes	Yes	No	Yes	No	No	Yes	No	No	No	No	No	No	No	No	No	No	No	No	No	No	No	No	No	No	No	No	No	No	No	No	No	No	No	No	No	No	No	No	No	No	No	No	No	No	No	No	No	No	No	No	No	No	No	No	No	No	No	No	No	No	No	No	No	No	No	No	No	No	No	No	No	No	No	No	No	No	No	No	No	No	No	No	No	No	No	No	No	No	No	No	No	No	No	No	No	No	No	No	No	No	No	No	No	No	No	No	No	No	No	No	No	No	No	No	No	No	No	No	No	No	No	No	Yes	No	No	No	No	No	No	No	No	No	No	No	No	Yes	No	Yes	Yes	No	No	No	Yes	No	No	No	No	Yes	No	No	No	Yes	No	Yes	No	No	No	Yes	No	No	Yes	No	No	No	No	No	No	No	No	No	No	No	No	No	No	No	No	No	No	No	No	No	Yes	No	No	No	No	Yes	Yes	Yes	Yes	No	No	No	No	No	No	No	No	No	No	No	No	No	No	No	No	No	No	No	No	No	No	No	No	No	No	No	No	No	No	No	No	No	No	No	No	No	No	No	No	No	No	No	No	No	No	No	No	No	No	No	No	No	No	No	No	No	No	No	No	No	No	No	No	No	No	No	No	No	No	No	No	No	No	No	No	No	No	No	No	No	No	No	No	No	No	No	No	No	No	No	No	No	No	No	No	No	No	No	No	No	No	No	No	No	No	No	No	No	No	No	No	No	No	No	No	No	No	No	No	No	No	No	No	No	No	No	No	No	No	No	No	No	No	No	No	No	No	No	No	No	No	No	No	No
seq_id	Reg	District	lat	long	Pfubp1.Ala3059Val	Pfubp1.Ala3099Val	Pfubp1.Ala3108Ser	Pfubp1.Arg1117His	Pfubp1.Arg1133Ser	Pfubp1.Arg1205Cys	Pfubp1.Arg2238Lys	Pfubp1.Arg2361Cys	Pfubp1.Arg3092His	Pfubp1.Asn1375Lys	Pfubp1.Asn1380Ile	Pfubp1.Asn1424Ser	Pfubp1.Asn157Lys	Pfubp1.Asn1704Lys	Pfubp1.Asn1710Ser	Pfubp1.Asn1935Lys	Pfubp1.Asn1942Lys	Pfubp1.Asn274Lys	Pfubp1.Asn2813Lys	Pfubp1.Asn3085Ser	Pfubp1.Asn3097Asp	Pfubp1.Asn339Asp	Pfubp1.Asn452Ile	Pfubp1.Asn573Lys	Pfubp1.Asn640Lys	Pfubp1.Asn754Lys	Pfubp1.Asn759Lys	Pfubp1.Asn769Lys	Pfubp1.Asn784Asp	Pfubp1.Asn789Asp	Pfubp1.Asn917Lys	Pfubp1.Asn977Lys	Pfubp1.Asp1438Asn	Pfubp1.Asp1438Tyr	Pfubp1.Asp146Glu	Pfubp1.Asp1525Glu	Pfubp1.Asp158His	Pfubp1.Asp280Ala	Pfubp1.Asp280Glu	Pfubp1.Asp287Asn	Pfubp1.Asp453Glu	Pfubp1.Asp453His	Pfubp1.Asp777Gly	Pfubp1.Asp782Gly	Pfubp1.Asp791Asn	Pfubp1.Cys2818Tyr	Pfubp1.Glu1440Lys	Pfubp1.Glu1442Gln	Pfubp1.Glu1442Lys	Pfubp1.Glu1444Gln	Pfubp1.Glu1444Lys	Pfubp1.Glu1528Asp	Pfubp1.Glu1627Asp	Pfubp1.Glu1915Lys	Pfubp1.Glu1922Lys	Pfubp1.Glu1929Lys	Pfubp1.Glu569Lys	Pfubp1.Gly1281Asp	Pfubp1.Gly2810Cys	Pfubp1.Gly2814Cys	Pfubp1.Gly772Asp	Pfubp1.His2941Asn	Pfubp1.His3074Arg	Pfubp1.His3083Arg	Pfubp1.His3098Arg	Pfubp1.His3098Gly	Pfubp1.Ile3428Leu	Pfubp1.Ile3428Val	Pfubp1.Ile572Lys	Pfubp1.Leu1020Val	Pfubp1.Leu2258Ile	Pfubp1.Lys1376Gln	Pfubp1.Lys147Asn	Pfubp1.Lys147Ile	Pfubp1.Lys147Thr	Pfubp1.Lys1705Asn	Pfubp1.Lys1914Asn	Pfubp1.Lys1921Asn	Pfubp1.Lys1928Asn	Pfubp1.Lys1936Glu	Pfubp1.Lys1949Asn	Pfubp1.Lys1956Asn	Pfubp1.Lys1991Asn	Pfubp1.Lys2805Asn	Pfubp1.Lys2809Asn	Pfubp1.Lys750Asn	Pfubp1.Lys755Asn	Pfubp1.Lys760Asn	Pfubp1.Lys760Gln	Pfubp1.Lys760Thr	Pfubp1.Lys764Asn	Pfubp1.Lys764Tyr	Pfubp1.Lys770Asn	Pfubp1.Lys774Asn	Pfubp1.Lys779Asn	Pfubp1.Lys785Asn	Pfubp1.Lys785Asp	Pfubp1.Lys906Asn	Pfubp1.Met2228Leu	Pfubp1.Met2618Val	Pfubp1.Ser1258Pro	Pfubp1.Ser1258Thr	Pfubp1.Ser1381Thr	Pfubp1.Ser281Ala	Pfubp1.Ser281Thr	Pfubp1.Ser3103Asn	Pfubp1.Ser3112Asn	Pfubp1.Ser3112Ile	Pfubp1.Ser3121Asn	Pfubp1.Thr275Lys	Pfubp1.Thr444Lys	Pfubp1.Thr454Pro	Pfubp1.Tyr1556Cys	Pfubp1.Tyr279Ser	Pfubp1.Tyr2822Cys	Pfubp1.Tyr615His	Pfubp1.Tyr617Cys	Pfubp1.Val1095Phe	Pfubp1.Val2653Ala	Pfubp1.Val3090Ala	atp6.Ala623Glu	atp6.Ala630Ser	atp6.Asn569Lys	atp6.Asp607Tyr	atp6.Glu431Lys	atp6.Glu643Gln	atp6.His243Tyr	atp6.His747Leu	atp6.Leu402Val	atp6.Lys578Arg	atp6.Ser769Asn	atp6.Thr571Pro	pfispd.Asn306Ile	pfispd.Asn313Tyr	pfispd.Asn613Tyr	pfispd.Asp388Asn	pfispd.Asp391Asn	pfispd.Gln263Lys	pfispd.Gln627Glu	pfispd.His379Asn	pfispd.Ile372Lys	pfispd.Lys393Asn	pfispd.Lys562Gln	pfispd.Lys562Pro	pfispd.Lys562Thr	pfispd.Pro623Leu	pfphers.Ile193Met	pfphers.Ile469Val	pfphers.Ser2Asn	Pfmrp1.Asn325Ser	Pfmrp1.Asn529Lys	Pfmrp1.Asp1533Ala	Pfmrp1.Asp1533Val	Pfmrp1.Gly9Val	Pfmrp1.His191Tyr	Pfmrp1.Ile876Val	Pfmrp1.Leu1342Met	Pfmrp1.Leu593Phe	Pfmrp1.Lys1466Arg	Pfmrp1.Lys202Glu	Pfmrp1.Phe1390Ile	Pfmrp1.Phe368Tyr	Pfmrp1.Pro1073Ala	Pfmrp1.Ser1510Trp	Pfmrp1.Ser311Tyr	Pfmrp1.Ser437Ala	Pfmrp1.Ser590Tyr	Pfmrp1.Thr1007Met	PF3D7.0218600.Ala1441Thr	PF3D7.0218600.Arg1446Gly	PF3D7.0218600.Arg1446Pro	PF3D7.0218600.Arg1509Gly	PF3D7.0218600.Asn1283Ile	PF3D7.0218600.Asn1331Tyr	PF3D7.0218600.Asn1480Ile	PF3D7.0218600.Asn1481Ser	PF3D7.0218600.Asn1498Tyr	PF3D7.0218600.Asn1549Ile	PF3D7.0218600.Asn1888Lys	PF3D7.0218600.Asn2367Lys	PF3D7.0218600.Asn2370Lys	PF3D7.0218600.Asn328Tyr	PF3D7.0218600.Asn432Lys	PF3D7.0218600.Asn564Lys	PF3D7.0218600.Asn565Lys	PF3D7.0218600.Asn61His	PF3D7.0218600.Asn63Asp	PF3D7.0218600.Asn74His	PF3D7.0218600.Asp1298Asn	PF3D7.0218600.Asp1455Tyr	PF3D7.0218600.Asp1543Glu	PF3D7.0218600.Asp1543Tyr	PF3D7.0218600.Asp1550Ala	PF3D7.0218600.Asp2369Ala	PF3D7.0218600.Asp2369Glu	PF3D7.0218600.Asp577Glu	PF3D7.0218600.Cys1603Phe	PF3D7.0218600.Gln1804Lys	PF3D7.0218600.Glu1771Lys	PF3D7.0218600.Glu2230Ala	PF3D7.0218600.Glu557Gln	PF3D7.0218600.Glu943Ala	PF3D7.0218600.His624Tyr	PF3D7.0218600.Ile1478Asn	PF3D7.0218600.Ile638Met	PF3D7.0218600.Leu2372Phe	PF3D7.0218600.Lys1327Asn	PF3D7.0218600.Lys1330Tyr	PF3D7.0218600.Lys1505Thr	PF3D7.0218600.Lys1689Ile	PF3D7.0218600.Lys2191Gln	PF3D7.0218600.Lys277Glu	PF3D7.0218600.Lys521Ile	PF3D7.0218600.Met1790Lys	PF3D7.0218600.Met612Ile	PF3D7.0218600.Met632Ile	PF3D7.0218600.Phe1512Leu	PF3D7.0218600.Phe2378Ile	PF3D7.0218600.Phe2378Leu	PF3D7.0218600.Ser1167Cys	PF3D7.0218600.Ser1326Asn	PF3D7.0218600.Ser1534Ala	PF3D7.0218600.Ser2371Arg	PF3D7.0218600.Ser2371Cys	PF3D7.0218600.Ser2371Ile	PF3D7.0218600.Ser2371Leu	PF3D7.0218600.Ser2371Phe	PF3D7.0218600.Ser2373Arg	PF3D7.0218600.Ser2373Asn	PF3D7.0218600.Ser2373Leu	PF3D7.0218600.Thr2070Arg	PF3D7.0218600.Thr2070Ile	PF3D7.0218600.Thr2070Lys	PF3D7.0218600.Tyr1328Ser	PF3D7.0218600.Tyr1329Lys	PF3D7.0218600.Val1421Ile	pfabcI3.Ala2508Thr	pfabcI3.Asn1279Ser	pfabcI3.Asn2967Arg	pfabcI3.Asn2967Gly	pfabcI3.Asn2967Lys	pfabcI3.Asn2967Ser	pfabcI3.Asn949Lys	pfabcI3.Asp1784Asn	pfabcI3.Glu1899Asp	pfabcI3.Glu2681Lys	pfabcI3.Ile1493Asn	pfabcI3.Ile2221Phe	pfabcI3.Ile2959Ser	pfabcI3.Leu2958Arg	pfabcI3.Leu2958His	pfabcI3.Lys2957Gln	pfabcI3.Lys2957His	pfabcI3.Phe2972Cys	pfabcI3.Ser1821Arg	pfabcI3.Ser1964Ile	pfabcI3.Ser2960Ala	pfabcI3.Ser2960Thr	pfabcI3.Ser2966Ala	pfabcI3.Ser2966Thr	pfabcI3.Ser2968Ala	pfabcI3.Ser2968Cys	pfabcI3.Ser2968Gly	pfabcI3.Ser2968Thr	pfabcI3.Ser2968Trp	pfabcI3.Ser2968Tyr	pfabcI3.Thr1521Ala	pfabcI3.Thr2714Ala	pfabcI3.Tyr2658Asp	pfabcI3.Tyr2662Cys	pfabcI3.Val1901Leu	pfcarl.Arg22Ile	pfcarl.Asn265Ile	pfcarl.Asn2Ser	pfcarl.Asn919Lys	pfcarl.Asp338Glu	pfcarl.Asp678Asn	pfcarl.Gln605Leu	pfcarl.Glu249Gln	pfcarl.Glu31Gly	pfcarl.Glu408Gly	pfcarl.Ile270Leu	pfcarl.Ile949Val	pfcarl.Leu660Ile	pfcarl.Lys680Gln	pfcarl.Lys684Asn	pfcarl.Lys734Met	pfcarl.Lys903Glu	pfcarl.Tyr444Asn	dhfr.ts.Ala16Val	dhfr.ts.Asn51Ile	dhfr.ts.Cys59Arg	dhfr.ts.Ile164Leu	dhfr.ts.Ser108Asn	dhfr.ts.Ser108Thr	PI4K.Asn957His	PI4K.Ile876Val	PI4K.Lys905Asn	PI4K.Ser915Gly	PI4K.Tyr883His	pfpi4k.Asn309Ile	pfpi4k.Asn551Ser	pfpi4k.Asn876Asp	pfpi4k.Asn877Asp	pfpi4k.Asp126Gly	pfpi4k.Asp128Gly	pfpi4k.Asp130Gly	pfpi4k.Asp131Ala	pfpi4k.Asp131Gly	pfpi4k.Asp131Val	pfpi4k.Asp142Ala	pfpi4k.Asp146Gly	pfpi4k.Asp875Asn	pfpi4k.Cys99Gly	pfpi4k.Glu1077Gln	pfpi4k.Glu1078Gln	pfpi4k.Gly124Asp	pfpi4k.Gly135Asp	pfpi4k.Gly139Asp	pfpi4k.Gly143Asp	pfpi4k.Gly147Asp	pfpi4k.His24Leu	pfpi4k.Lys982Arg	pfpi4k.Ser310Asn	pfpi4k.Ser311Asn	pfpi4k.Thr625Met	pfpi4k.Val100Ala	pfpi4k.Val1034Leu	PF3D7_0518300.Arg29Ser	PF3D7_0518300.Asp47Tyr	PF3D7_0518300.Glu106Ala	PF3D7_0518300.Glu106Asp	PF3D7_0518300.Glu106Gly	PF3D7_0518300.His107Gln	PF3D7_0518300.His107Pro	PF3D7_0518300.His109Arg	PF3D7_0518300.Leu102Phe	PF3D7_0518300.Ser108Ala	PF3D7_0518300.Ser108Thr	PF3D7_0518300.Val104Phe	mdr1.Asn1042Asp	mdr1.Asn504Lys	mdr1.Asn649Asp	mdr1.Asn652Asp	mdr1.Asn86His	mdr1.Asn86Tyr	mdr1.Asp1246Tyr	mdr1.Asp650Asn	mdr1.Asp651Asn	mdr1.Ile839Val	mdr1.Pro93Leu	mdr1.Ser1034Cys	mdr1.Tyr184Phe	DHODH.Arg58Thr	DHODH.Asn57Lys	DHODH.Ile518Phe	DHODH.Leu28Phe	DHODH.Ser404Asn	PF3D7.0613800.Ala2144Glu	PF3D7.0613800.Ala2144Pro	PF3D7.0613800.Ala235Glu	PF3D7.0613800.Ala247Val	PF3D7.0613800.Ala24Gly	PF3D7.0613800.Arg1034Cys	PF3D7.0613800.Arg584His	PF3D7.0613800.Asn1138Asp	PF3D7.0613800.Asn1138His	PF3D7.0613800.Asn1143Asp	PF3D7.0613800.Asn1155Asp	PF3D7.0613800.Asn1156Gly	PF3D7.0613800.Asn1292Thr	PF3D7.0613800.Asn1294Asp	PF3D7.0613800.Asn1522His	PF3D7.0613800.Asn1600Tyr	PF3D7.0613800.Asn1916Asp	PF3D7.0613800.Asn1920Asp	PF3D7.0613800.Asn1975Ser	PF3D7.0613800.Asn2135Thr	PF3D7.0613800.Asn2725Ile	PF3D7.0613800.Asn2750Lys	PF3D7.0613800.Asn2912Ser	PF3D7.0613800.Asn3203Asp	PF3D7.0613800.Asn3257Asp	PF3D7.0613800.Asn341Lys	PF3D7.0613800.Asn3511Asp	PF3D7.0613800.Asn3604Thr	PF3D7.0613800.Asn3624Asp	PF3D7.0613800.Asn914Asp	PF3D7.0613800.Asn915Asp	PF3D7.0613800.Asn916Asp	PF3D7.0613800.Asp1144His	PF3D7.0613800.Asp1149Asn	PF3D7.0613800.Asp1152Asn	PF3D7.0613800.Asp1915Ala	PF3D7.0613800.Asp1919Ala	PF3D7.0613800.Asp1938Glu	PF3D7.0613800.Asp1945Gly	PF3D7.0613800.Asp2011Asn	PF3D7.0613800.Asp2148His	PF3D7.0613800.Asp2162Glu	PF3D7.0613800.Asp230Gly	PF3D7.0613800.Asp2635Ala	PF3D7.0613800.Asp2635Val	PF3D7.0613800.Asp2640Tyr	PF3D7.0613800.Asp2644Tyr	PF3D7.0613800.Asp871Glu	PF3D7.0613800.Asp909Asn	PF3D7.0613800.Asp918Asn	PF3D7.0613800.Asp922Asn	PF3D7.0613800.Cys3644Tyr	PF3D7.0613800.Gln185Glu	PF3D7.0613800.Gln191Glu	PF3D7.0613800.Gln197Glu	PF3D7.0613800.Gln2508Arg	PF3D7.0613800.Gln3412Leu	PF3D7.0613800.Gln77Lys	PF3D7.0613800.Glu1027Gly	PF3D7.0613800.Glu187Ala	PF3D7.0613800.Glu193Ala	PF3D7.0613800.Glu1946Asp	PF3D7.0613800.Glu199Ala	PF3D7.0613800.Glu203Gln	PF3D7.0613800.Glu203Lys	PF3D7.0613800.Glu205Ala	PF3D7.0613800.Glu209Gln	PF3D7.0613800.Glu209Lys	PF3D7.0613800.Glu211Ala	PF3D7.0613800.Glu2143Gln	PF3D7.0613800.Glu2146Gln	PF3D7.0613800.Glu2160Gln	PF3D7.0613800.Glu217Ala	PF3D7.0613800.Glu217Val	PF3D7.0613800.Glu223Ala	PF3D7.0613800.Glu233Gln	PF3D7.0613800.Glu233Lys	PF3D7.0613800.Glu3758Gln	PF3D7.0613800.Glu700Ala	PF3D7.0613800.Gly1135Arg	PF3D7.0613800.Gly1135Cys	PF3D7.0613800.Gly1150Asn	PF3D7.0613800.Gly1150Asp	PF3D7.0613800.Gly1153Asn	PF3D7.0613800.Gly218Asp	PF3D7.0613800.Gly248Asp	PF3D7.0613800.His2749Tyr	PF3D7.0613800.His719Tyr	PF3D7.0613800.Ile2211Lys	PF3D7.0613800.Ile2934Leu	PF3D7.0613800.Ile3032Lys	PF3D7.0613800.Ile3198Val	PF3D7.0613800.Ile3386Leu	PF3D7.0613800.Leu1663Phe	PF3D7.0613800.Leu2716Ile	PF3D7.0613800.Lys2147Asn	PF3D7.0613800.Lys2153Asn	PF3D7.0613800.Lys215Gln	PF3D7.0613800.Lys215Glu	PF3D7.0613800.Lys221Gln	PF3D7.0613800.Lys221Glu	PF3D7.0613800.Lys2744Asn	PF3D7.0613800.Lys2745Glu	PF3D7.0613800.Lys3033Asn	PF3D7.0613800.Lys3033Thr	PF3D7.0613800.Lys3124Arg	PF3D7.0613800.Lys3335Thr	PF3D7.0613800.Met1704Ile	PF3D7.0613800.Met186Leu	PF3D7.0613800.Met2642Ile	PF3D7.0613800.Met2642Thr	PF3D7.0613800.Met3508Ile	PF3D7.0613800.Met3847Val	PF3D7.0613800.Met802Leu	PF3D7.0613800.Ser1207Gly	PF3D7.0613800.Ser1229Leu	PF3D7.0613800.Ser2472Ala	PF3D7.0613800.Ser2535Phe	PF3D7.0613800.Ser3368Cys	PF3D7.0613800.Thr2469Ile	PF3D7.0613800.Thr2636Met	PF3D7.0613800.Thr2636Pro	PF3D7.0613800.Tyr1944Asn	PF3D7.0613800.Tyr2453Cys	PF3D7.0613800.Tyr2743His	PF3D7.0613800.Val1888Leu	PF3D7.0613800.Val229Glu	Sec14.Asn615Asp	Sec14.Glu669Asp	pfaat1.Ile557Asn	pfaat1.Ile61Leu	pfaat1.Leu556Gln	pfaat1.Ser258Leu	pfaat1.Thr555Asn	crt.Ala220Ser	crt.Arg21Thr	crt.Arg371Ile	crt.Asn326Ser	crt.Asn75Glu	crt.Asn75Lys	crt.Cys101Phe	crt.Cys72Ser	crt.Gln271Glu	crt.Gly353Val	crt.His97Leu	crt.His97Tyr	crt.Ile218Phe	crt.Ile356Thr	crt.Lys76Thr	crt.Met343Leu	crt.Met74Ile	crt.Phe145Ile	crt.Ser219Ile	crt.Thr93Ser	pfpare.Gly7Glu	pfpare.Lys322Arg	pfpare.Met261Ile	pfpare.Val349Ile	pib7.Cys1484Phe	dhps.Ala437Gly	dhps.Ala581Gly	dhps.Ala613Ser	dhps.Ala613Thr	dhps.Glu108Lys	dhps.Ile431Val	dhps.Lys540Glu	dhps.Ser436Ala	pph.Asp1147Asn	pph.Val1157Leu	kelch10.Asn634Ile	kelch10.Asn634Ser	kelch10.Pro623Thr	pfdpap1.Ala2Thr	pfdpap1.Asp295Ala	pfdpap1.Asp295His	pfdpap1.His519Arg	pfdpap1.Thr222Ile	pfftb.Asn204Ser	pfftb.Asn302Lys	pfftb.Asp358Asn	pfftb.Asp99Tyr	pfftb.Glu371Ala	pfftb.Glu787Ala	pfftb.Ile161Met	pfftb.Ser372Gln	pfftb.Ser372Pro	pfftb.Thr133Pro	pfftb.Thr292Ile	pfftb.Thr373Lys	pfftb.Thr593Ser	pfftb.Tyr401His	pfftb.Val757Ala	pfaat2.Arg702Ile	pfaat2.Arg702Thr	pfaat2.Arg732Gly	pfaat2.Arg734Gly	pfaat2.Arg734Lys	pfaat2.Asn560Lys	pfaat2.Asn603Lys	pfaat2.Asp602Gln	pfaat2.Asp602Glu	pfaat2.Asp602His	pfaat2.Asp602Tyr	pfaat2.Asp630Asn	pfaat2.Asp630Gly	pfaat2.Asp630Val	pfaat2.Gln607Lys	pfaat2.Gln608Lys	pfaat2.Glu1027Gln	pfaat2.Ile601Gln	pfaat2.Ile601Leu	pfaat2.Ile601Lys	pfaat2.Leu606His	pfaat2.Leu606Ile	pfaat2.Met631Leu	pfaat2.Met911Ile	pfaat2.Pro920Ala	pfaat2.Ser600Pro	pfaat2.Ser614Arg	pfaat2.Ser614Gly	pfaat2.Ser706Tyr	pfaat2.Ser733Ala	pfaat2.Ser733Glu	pfaat2.Ser733Lys	pfaat2.Thr254Asn	pfaat2.Thr605Lys	pfaat2.Thr661Met	pfaat2.Tyr270Cys	pfaat2.Tyr701Asn	pfaat2.Val178Leu	Pfatp4.Asn1045Lys	Pfatp4.Asn1127Ile	Pfatp4.Asp1116Gly	Pfatp4.Asp1116Tyr	Pfatp4.Asp1116Val	Pfatp4.Gln1081Lys	Pfatp4.Gly1031Ser	Pfatp4.Gly1128Arg	Pfatp4.Gly223Ser	Pfatp4.Leu1124Arg	Pfatp4.Ser1185Thr	Pfatp4.Ser324Cys	Pfatp4.Ser324Tyr	Pfatp4.Thr507Ser	Pfap2mu.Ala337Thr	Pfap2mu.Arg146Lys	Pfap2mu.Asn59Tyr	Pfap2mu.Ser160Asn	pfmrp2.Ala1643Val	pfmrp2.Asn1170Ile	pfmrp2.Asn1174Ile	pfmrp2.Asn1174Lys	pfmrp2.Asn1976Arg	pfmrp2.Asn1976Ser	pfmrp2.Asn642Asp	pfmrp2.Asn646Asp	pfmrp2.Asn964Asp	pfmrp2.Asp1172Asn	pfmrp2.Asp1176Asn	pfmrp2.Asp1180Asn	pfmrp2.Asp1184Asn	pfmrp2.Asp1717Glu	pfmrp2.Asp626Asn	pfmrp2.Asp630Asn	pfmrp2.Asp631Gly	pfmrp2.Asp634Asn	pfmrp2.Asp638Asn	pfmrp2.Asp650Asn	pfmrp2.Asp958Asn	pfmrp2.Gly623Asp	pfmrp2.His1048Tyr	pfmrp2.Ile861Leu	pfmrp2.Leu1531Ile	pfmrp2.Leu199Val	pfmrp2.Leu200Arg	pfmrp2.Lys1842Ile	pfmrp2.Lys714Ile	pfmrp2.Met693Ile	pfmrp2.Phe175Leu	pfmrp2.Phe613Val	pfmrp2.Ser1371Asn	pfmrp2.Ser1527Thr	pfmrp2.Ser293Asn	pfmrp2.Ser6Asn	pfmrp2.Ser796Ala	pfmrp2.Ser957Pro	pfmrp2.Thr1977Pro	pfmrp2.Tyr255Asn	fd.Asp193Tyr	PF3D7.1322700.Asn256Asp	PF3D7.1322700.Asn268Asp	PF3D7.1322700.Asp250Asn	PF3D7.1322700.Asp262Asn	PF3D7.1322700.Glu251Ile	PF3D7.1322700.Glu251Lys	PF3D7.1322700.Glu263Ile	PF3D7.1322700.Glu265Gly	PF3D7.1322700.Gly253Glu	PF3D7.1322700.Ile257Glu	PF3D7.1322700.Ile269Glu	pfv.atpase.Leu4Phe	k13.Ala675Val	k13.Arg255Lys	k13.Arg539Thr	k13.Arg561His	k13.Arg622Ile	k13.Asn657Lys	k13.Asp281Val	k13.Cys580Tyr	k13.Glu208Lys	k13.Glu401Gln	k13.Glu433Asp	k13.Gly112Glu	k13.Ile543Thr	k13.Lys189Asn	k13.Lys189Thr	k13.Lys292Arg	k13.Met476Ile	k13.Ser485Asn	k13.Tyr493His	k13.Val589Ile	exo.Asn374Lys	exo.Cys402Arg	exo.Glu415Gly	exo.Glu422Lys	exo.Lys401Asn	mcp.Asn252Asp	mcp.Met234Arg	mcp.Pro280Thr	PM1.Asn418Lys	PM1.Glu7Gln	PM1.Met73Leu	PM1.Ser11Arg	PM1.Thr24Ile	PM1.Thr347Ala	PM2.Asn441Ser	PM2.Gln442Arg	PM2.Gln442His	PM2.Gly388Arg	PM2.Leu321Val	PM2.Thr289Ile	PM2.Thr391Ser	PM2.Val420Leu	PM3.Gly233Arg	PM3.Lys144Asn	PM3.Lys151Ile	PM3.Lys288Asn	mdr2.Ile492Val	mdr2.Thr484Ile	pfeef2.Asn574Ser	pfeef2.Asn574Thr	cytb.Ala122Gly	cytb.Ile14Leu	cytb.Met133Ile	cytb.Tyr268Asn	cytb.Tyr268Cys	cytb.Tyr268Ser	cytb.Val124Ile	Pfubp1.Asn474_Asn475delinsLys	Pfubp1.Asn964_Lys968delinsLysLysAsnIle	Pfubp1.Asn964_Lys968delinsLysLysLysIle	Pfubp1.Asp793_Asn798delinsAsnAsp	Pfubp1.Asp793_Asp794delinsAsn	Pfubp1.Asp793_Asp797del	Pfubp1.Asp795_Asn798delinsAsnAspAsp	Pfubp1.Asp795_Asp797del	Pfubp1.Asp797del	pfispd.Asp388_Asp391delinsAsn	pfispd.Lys384_Asp397delinsIleHisGluLysAsnGluLysAsnGluLysAsn	PF3D7.0218600.Asn491_Asn494delinsSer	PF3D7.0218600.Asn492_Asn493delinsSer	PF3D7.0218600.Asn493_Asn495delinsSer	PF3D7.0218600.Asn493_Asn496delinsSer	PF3D7.0218600.Asn980_Asn982delinsIle	PF3D7.0218600.Asn980_Asn982delinsLys	PF3D7.0218600.Asn980_Asn983delinsLysLys	PF3D7.0218600.Asn980_Asn985delinsIleAsnAsnIle	PF3D7.0218600.Asn980_Asn985delinsLysAsnAsnIle	PF3D7.0218600.Lys981_Asn982del.1	PF3D7.0218600.Lys981_Asn983delinsAsnLys	PF3D7.0218600.Lys981_Asn983delinsIle	PF3D7.0218600.Lys981_Asn984del	PF3D7.0218600.Lys981_Asn984delinsAsnLys	PF3D7.0218600.Lys981_Asn985delinsAsnAsnIle	PF3D7.0218600.Lys981_Asn985delinsAsnLysIle	PF3D7.0218600.Lys981_Asn985delinsIleAsnIle	PF3D7.0218600.Lys981_Asn987del.1	PF3D7.0218600.Lys981_Ile989delinsAsnAsn	PF3D7.0218600.Lys981_Phe990delinsAsnAsnAsn	PF3D7.0218600.Lys981_Phe990delinsAsnAsnAsnAsn	PF3D7.0218600.Lys981_Phe990delinsAsnAsnAsnIleAsn	PF3D7.0218600.Lys981_Phe990delinsAsnAsnIle	PF3D7.0218600.Lys981_Phe990delinsAsnAsnIleIle	PF3D7.0218600.Lys981_Phe990delinsAsnAsnTyr	PF3D7.0218600.Lys981_Phe990delinsAsnIleAsn	PF3D7.0218600.Lys981_Phe990delinsAsnIleIle	PF3D7.0218600.Lys981_Phe990delinsAsnIleTyr	PF3D7.0218600.Lys981_Phe995delinsAsnAsnAsn	pfabcI3.Glu334_Glu346delinsGln	pfabcI3.Lys1972_Lys1973delinsAsn	pfabcI3.Lys2957del.1	pfabcI3.Val2864_Asp2872delinsHisIleTyrThrHis	pfabcI3.Val2864_Asp2872delinsLeuIleTyrThrHis	pfabcI3.Val765_Leu766delinsPhe	pfpi4k.Asn286_Asn294del.1	pfpi4k.Asn288_Asn296delinsSer	pfpi4k.Asn291_Asn299del.1	pfpi4k.Asp875_Asn877delinsAsnAsp	pfpi4k.Asp875_Asn878delinsAsnAsp	mdr1.Asn648_Asn652delinsAspAsp	mdr1.Asn649_Asn652delinsAspAsp	mdr1.Asn649_Asn652delinsAspAspAsp	mdr1.Asn649_Asn653delinsAspAsp	mdr1.Asn649_Asn654delinsAspAsp	mdr1.Asp642_Asn652delinsAsnAsnAsnAsnAsnAsnAsnAsnAspAsp	PF3D7.0613800.Ala1911_Asp1922del	PF3D7.0613800.Asn1138_Asn1156delinsAspGlnAspGlyGlnAspAsp	PF3D7.0613800.Asn1138_Gly1150delinsAspGlnAspGlyGlnAspAsp	PF3D7.0613800.Asn1143_Gly1147delinsAspAsp	PF3D7.0613800.Asn1143_Gly1150delinsAspGlyGlnAspAsp	PF3D7.0613800.Asn1259_His1275delinsAspAsn	PF3D7.0613800.Asn1259_His1275delinsIleAsn	PF3D7.0613800.Asn1259_Val1274delinsAsp	PF3D7.0613800.Asp1915_Asn1924delinsAlaAspGlyAspAlaAsp	PF3D7.0613800.Asp1915_Asn1928delinsAlaAspGlyAspAlaAspGlyAspAlaAsp	PF3D7.0613800.Asp909_Asn912delinsAsnAspAsp	PF3D7.0613800.Glu233_Gly248delinsGlnMetAlaGlyAspAsnGlnMetValAsp	PF3D7.0613800.Gly1135_Gly1150delinsAlaGlnAsnAsnGlnAspGlyGlnAspGlyGlnAspAsp	PF3D7.0613800.Gly1150_Asn1156delinsAspGlnAspGly	PF3D7.0613800.Lys2147_Lys2153delinsAsn	PF3D7.0613800.Lys3335_Lys3339delinsGluAsn	PF3D7.0613800.Ser3332_Lys3335delinsGly	PF3D7.0613800.Val229_Gly248delinsGluGlyAspAsnLysMetGluGlyAspAsnGlnMetValAsp	pfaat2.Gln607_Gln608delinsLys	pfaat2.Lys1248_Asn1272delinsIleTyrAspSerAsnLysTyrAspSerAsnIleTyrAsp	pfaat2.Lys1248_Ile1263delinsIleTyrAspSerAsnLys	pfaat2.Lys1253_Asn1272delinsIleTyrAspSerAsnIleTyrAsp	pfaat2.Ser1261_Asp1270delinsAsnAsn	pfmrp2.Asn966_Ser981delinsAspAsnThrProAsnAsnAsnAsnThr	pfmrp2.Asp630_Asn642delinsAsnGlyTyrValAspAspTyrValAsp	pfmrp2.Asp630_Asn646delinsAsnAspTyrValAspAspTyrValAsp	pfmrp2.Asp631_Asn642delinsGlyTyrValAsnAspTyrValAsp	pfmrp2.Asp631_Asn642delinsGlyTyrValAspAspTyrValAsp	pfmrp2.Asp634_Asn642delinsAsnAspTyrValAsp	pfmrp2.Asp638_Asn646delinsAsnAspTyrValAsp	PF3D7.1322700.Asp250_Glu265delinsAsnIleAsnGlyThrTyrAspGluAsnGly	PF3D7.1322700.Gly253_Glu265delinsGluThrTyrAsnIleAsnGly	PF3D7.1322700.Gly253_Gly271delinsGluThrTyrAsnIleAsnGlyThrTyrAspGluAsnGlu	Pfubp1.Asn784_Asn789delinsLysLysGlyAspAspAsnLys	Pfubp1.Asn789delinsAspAspAspAspAspAspAsp	Pfubp1.Asn798_Asp800delinsAspAsnAspAspAspAspAspAspAspAspAsn	Pfubp1.Asp777delinsGlyAspAsnLysGlyGly	Pfubp1.Asp792_Asp793insAsn	Pfubp1.Asp793dup	Pfubp1.Asp795_Asp797dup	Pfubp1.Asp797_Asn798insAspAspAspAspAsp	Pfubp1.Asp797_Asn798insAspAspAspAspAspAspAsp	Pfubp1.Asp797dup	Pfubp1.His17delinsAsnAsn	Pfubp1.Lys16_His17delinsArgHisAsnAsnAsn	Pfubp1.Lys779_Gly781delinsAsnLysAspAspAspAsp	PF3D7.0218600.Ser1326_Asn1331delinsAsnAsnAsnSerLysTyrTyr	pfpi4k.Gly119_Asp120delinsAspAspGly	pfpi4k.Gly150delinsAspAsp	PF3D7.0613800.Asn1134_Gly1150delinsThrGlyGlnAsnAsnGlnAspGlyGlnAspAspGlnAspGlyGlnAspGlyGlnAsnAsn	PF3D7.0613800.Asn1138_Gly1150delinsAspGlnAspGlyGlnAspAspGlnAspGlyGlnAsnAsnGlnAspGlyGlnAsnAsn	PF3D7.0613800.Asn1138_Gly1150delinsAspGlnAspGlyGlnAspAspGlnAspGlyGlnAspGlyGlnAsnAsn	PF3D7.0613800.Asn1143_Gly1150delinsAspAspGlnAspGlyGlnAspGlyGlnAsnAsn	PF3D7.0613800.Asp1140_Gly1150delinsAlaGlyGlnAspAspGlnAspGlyGlnAspGlyGlnAsnAsn	PF3D7.0613800.Gly1135_Gly1147delinsAlaGlnAsnAsnGlnAspGlyGlnAsnAspGlnAspGlyGlnAspAsp	PF3D7.0613800.Gly1135_Gly1147delinsProGlnAsnAsnGlnAspGlyGlnAsnAspGlnAspGlyGlnAspAsp	PF3D7.0613800.Gly1150delinsAspGlnAspGlyGlnAsnAsn	PF3D7.0613800.Ile2211delinsLysAsnTyrLys	PF3D7.0613800.Thr2636delinsMetAspValMet	PF3D7.0218600.Lys981_Asn983delinsIle.1	pfpi4k.Asn874_Asn877delinsAsp	PF3D7.0613800.Asn3336_Gly3344delinsLysAsnGluLysAsnAsp	PF3D7.0613800.Gln227_Ala235delinsLysMetGlu	PF3D7.0613800.Gly3178_Ile3184delinsAsnValAsnAsnVal	PF3D7.0613800.Lys3335_Gly3344delinsGluAsnAsnGluLysAsnAsp	PF3D7.0613800.Lys3335_Gly3344delinsGluLysAsnGluLysAsnAsp	pfaat2.Lys613_Ser614delinsArg	pfmrp2.Asn964_Ser981delinsAspAsnAsnAsnThrSerAspAsnAsnAsnThrSerAsnAsnAsnAsnThr	PF3D7.0218600.Ile1478_Asn1479delinsAsnAsnIleSer	PF3D7.0218600.Ser1326_Asn1331delinsAsnAsnAsnAsnSerLysTyrTyr	pfpi4k.Asp875_Asn876delinsAsnAsnAsp	pfpi4k.Asp875_Asn877delinsAsnAsnAsnAsp	pfaat1.LeuIleSerCys556GlnAsnSerLeu	pfaat1.LeuIleSerCys556GlnAsnTyrArg	pfaat1.LeuIleSerCys556GlnIleProArg	pfaat1.LeuIleSerCys556GlnIleSerLeu	pfaat1.LeuIleSerCys556LysIleSerPhe	pfaat1.LeuIleSerCys556ProIleSerLeu	pfaat1.ThrLeu555AsnGln	pfaat1.ThrLeuIleSerCys555AsnGlnAsnSerArg	pfaat1.ThrLeuIleSerCys555AsnGlnAsnSerPhe	pfaat1.ThrLeuIleSerCys555AsnGlnAsnSerSer	pfaat1.ThrLeuIleSerCys555AsnGlnAsnTyrPhe	pfaat1.ThrLeuIleSerCys555AsnGlnIleSerLeu	pfaat1.ThrLeuIleSerCys555AsnProAsnSerArg	pfaat1.ThrLeuIleSerCys555LysGlnAsnSerLeu	crt.Gln271Asp
2426-A-EPHI-2	Am	West_Armachiho	13.39	36.45	0	-1	0	0	0	0	2	0	-1	0	0	0	0	0	0	-1	2	1	-1	0	-1	-1	0	-1	0	-1	0	1	0	1	0	-1	0	0	-1	0	0	-1	-1	0	0	0	-1	0	0	-1	0	0	0	0	0	0	0	2	0	-1	-1	0	0	-1	-1	0	0	0	-1	-1	0	0	-1	0	0	0	-1	-1	-1	0	2	0	-1	-1	0	0	0	0	0	0	-1	0	0	0	0	0	0	-1	0	0	0	0	0	0	0	0	0	-1	-1	-1	-1	-1	0	0	0	0	0	-1	-1	2	0	0	0	0	0	0	1	0	0	0	0	0	0	0	0	0	0	0	0	0	0	0	0	0	0	0	0	0	0	0	0	0	0	0	0	0	0	0	0	2	0	0	0	0	0	0	0	0	0	0	0	0	0	0	0	0	0	0	0	0	0	-1	0	-1	-1	0	0	0	0	0	0	0	0	0	-1	-1	-1	-1	-1	2	0	0	-1	0	0	0	-1	0	-1	-1	0	0	0	0	2	2	0	0	0	-1	0	-1	-1	0	0	1	-1	-1	-1	-1	-1	-1	-1	-1	0	0	0	0	0	-1	2	0	0	0	1	0	0	0	0	0	0	0	0	0	0	0	0	0	0	0	0	0	1	0	0	1	0	0	0	0	2	0	0	0	0	0	0	0	0	0	0	2	2	0	0	0	0	0	0	0	0	2	0	0	2	0	0	2	0	2	2	0	0	2	-1	0	0	0	-1	-1	-1	-1	-1	-1	-1	-1	0	0	0	0	2	-1	-1	-1	-1	2	0	-1	-1	0	1	0	0	0	0	0	0	0	1	0	0	1	0	0	0	0	0	0	0	0	0	0	0	0	0	0	2	0	0	0	2	0	0	0	0	0	0	2	0	1	0	1	0	0	0	0	0	0	-1	-1	0	0	0	0	0	0	0	0	-1	0	2	0	0	0	0	1	0	-1	-1	0	0	2	0	0	0	0	0	0	0	0	2	0	0	2	1	2	-1	0	2	0	0	1	2	0	-1	-1	-1	-1	-1	-1	-1	0	0	0	-1	-1	0	0	0	0	2	0	0	1	0	0	-1	0	0	0	0	0	0	0	0	2	0	0	0	-1	-1	-1	-1	1	0	0	0	0	0	0	0	0	0	0	2	0	0	2	0	0	0	0	0	0	0	0	1	0	0	0	0	-1	0	-1	2	-1	1	0	2	2	2	0	0	0	-1	0	0	0	0	0	1	0	1	0	0	0	0	0	2	0	0	2	0	0	0	0	0	2	0	0	0	0	0	0	0	2	0	0	0	0	0	0	0	0	0	0	0	0	2	0	0	2	0	0	0	0	-1	-1	-1	0	0	1	0	0	0	-1	-1	-1	0	0	-1	0	0	0	0	0	-1	0	0	0	0	0	-1	-1	-1	-1	0	0	0	0	0	0	0	0	0	0	0	0	0	1	0	0	0	0	0	2	2	0	0	0	0	0	0	0	-1	-1	-1	-1	-1	0	0	0	-1	0	-1	-1	-1	-1	-1	-1	-1	0	0	0	2	1	0	0	2	0	0	0	0	2	2	0	0	-1	-1	0	0	0	0	0	0	0	0	0	1	0	0	0	-1	0	0	0	0	0	0	0	0	0	0	0	0	0	0	0	0	0	0	0	0	0	0	0	0	0	0	0	0	0	0	0	0	0	0	0	0	1	0	0	0	0	0	0	0	0	0	2	0	0	0	0	0	0	0	0	0	0	0	-1	-1	0	0	0	0	2	0	0	2	0	0	0	0	0	0	0	0	0	0	0	2	0	0	0	0	0	0	0	0	0	0	0	0	0	0	0	0	0	0	2	0	-1	-1	0	-1	-1	-1	1	0	0	1	0	0	0	0	-1	0	0	0	0	0	0	0	-1	-1	0	0	0	0	0	0	0	0	0	-1	-1	-1	-1	-1	-1	-1	-1	-1	-1	-1	0	0	0	0	0	0	-1	0	0	0	0	0	0	0	0	0	0	0	-1	0	0	0	0	0	0	0	0	0	0	0	0	0	0	-1	0	0	0	-1	0	0	0	0	-1	-1	-1	-1	-1	-1	-1	-1	-1	-1	-1	-1	-1	-1	-1
2651DA-EPHI-2	Am	Tegede	13.33	36.75	-1	-1	-1	0	0	-1	-1	-1	-1	-1	-1	-1	-1	-1	-1	-1	-1	-1	-1	-1	-1	-1	-1	-1	-1	-1	-1	-1	-1	-1	-1	-1	-1	-1	-1	-1	-1	-1	-1	-1	-1	-1	-1	-1	-1	-1	-1	-1	-1	-1	-1	-1	-1	-1	-1	-1	-1	-1	-1	-1	-1	-1	-1	-1	-1	-1	0	0	-1	-1	-1	-1	-1	-1	-1	-1	-1	-1	-1	-1	-1	-1	-1	-1	-1	-1	-1	-1	-1	-1	-1	-1	-1	-1	-1	-1	-1	-1	-1	-1	-1	-1	-1	-1	-1	-1	-1	-1	-1	-1	-1	-1	-1	-1	-1	-1	-1	-1	-1	-1	0	0	0	0	-1	-1	0	-1	-1	0	-1	0	-1	-1	-1	-1	-1	-1	-1	-1	-1	-1	-1	-1	-1	-1	-1	-1	-1	0	-1	-1	-1	-1	-1	-1	-1	-1	-1	-1	-1	-1	-1	-1	0	-1	-1	-1	-1	-1	-1	0	-1	-1	-1	-1	0	0	0	-1	-1	-1	0	-1	-1	-1	-1	-1	-1	-1	0	0	0	-1	-1	-1	0	-1	-1	-1	-1	-1	-1	-1	-1	-1	-1	-1	0	-1	-1	-1	-1	-1	-1	-1	0	-1	-1	-1	-1	1	-1	-1	-1	-1	-1	-1	-1	-1	-1	-1	-1	-1	-1	-1	-1	-1	-1	-1	-1	-1	-1	-1	-1	-1	-1	-1	-1	-1	-1	-1	-1	-1	-1	-1	-1	-1	-1	-1	-1	-1	-1	-1	-1	-1	-1	-1	-1	-1	-1	-1	-1	-1	-1	-1	-1	-1	0	-1	-1	-1	-1	-1	-1	-1	-1	-1	-1	-1	-1	-1	-1	-1	-1	-1	-1	-1	-1	-1	-1	-1	-1	-1	-1	-1	-1	-1	-1	-1	-1	-1	-1	0	-1	-1	-1	-1	-1	-1	-1	-1	-1	-1	-1	-1	1	-1	-1	-1	-1	-1	-1	-1	-1	-1	-1	-1	-1	-1	-1	-1	-1	-1	-1	-1	-1	-1	-1	-1	-1	-1	-1	-1	-1	-1	-1	-1	-1	-1	-1	-1	-1	-1	-1	-1	-1	-1	-1	-1	-1	-1	0	-1	-1	-1	0	-1	-1	-1	-1	-1	-1	-1	-1	0	-1	-1	-1	-1	-1	-1	-1	-1	-1	-1	-1	0	-1	-1	-1	-1	-1	-1	-1	-1	-1	-1	-1	-1	-1	-1	-1	-1	-1	-1	-1	-1	-1	-1	-1	-1	-1	-1	-1	-1	-1	-1	-1	-1	-1	-1	-1	-1	-1	-1	-1	-1	-1	-1	-1	-1	-1	-1	-1	-1	-1	-1	-1	-1	-1	-1	-1	-1	-1	-1	-1	-1	-1	-1	-1	-1	-1	-1	-1	-1	-1	-1	-1	-1	-1	-1	-1	-1	-1	-1	-1	-1	-1	-1	-1	-1	-1	-1	-1	-1	-1	-1	-1	-1	-1	-1	-1	0	-1	-1	-1	-1	-1	-1	-1	0	-1	-1	-1	0	-1	-1	-1	-1	-1	-1	-1	-1	-1	-1	-1	-1	-1	-1	-1	-1	-1	-1	-1	-1	-1	-1	-1	-1	-1	-1	-1	-1	-1	-1	-1	-1	-1	-1	-1	-1	-1	-1	-1	-1	-1	-1	-1	-1	-1	-1	-1	-1	-1	-1	-1	-1	-1	-1	-1	-1	-1	-1	0	0	-1	-1	-1	-1	0	0	-1	-1	-1	-1	0	0	-1	-1	-1	-1	-1	0	0	-1	-1	-1	-1	-1	-1	-1	-1	-1	-1	-1	-1	-1	-1	-1	-1	-1	-1	-1	-1	-1	-1	-1	-1	-1	-1	-1	-1	-1	-1	-1	-1	-1	-1	-1	-1	-1	-1	-1	-1	-1	-1	-1	-1	-1	-1	-1	-1	-1	-1	-1	-1	-1	-1	-1	-1	-1	-1	-1	-1	0	0	-1	-1	-1	-1	-1	-1	-1	-1	-1	-1	-1	-1	-1	-1	-1	-1	-1	-1	-1	-1	-1	-1	-1	-1	-1	-1	-1	-1	-1	-1	-1	-1	0	0	0	0	0	-1	-1	-1	-1	-1	-1	-1	-1	0	-1	-1	-1	-1	-1	-1	-1	-1	-1	0	0	-1	-1	-1	-1	-1	-1	0	0	-1	-1	-1	-1	-1	-1	-1	-1	-1	-1	-1	-1	-1	-1	-1	-1	-1	-1	-1	-1	-1	-1	-1	-1	-1	-1	-1	-1	-1	-1	-1	-1	-1	-1	-1	-1	-1	-1	-1	-1	-1	-1	-1	-1	-1	-1	-1	-1	-1	-1	-1	-1	-1	-1	-1	-1	-1	-1	-1	-1	-1	-1	-1	-1	-1	-1	-1	-1	-1	-1	-1	-1	-1	-1	-1	-1	-1	-1	-1	0	-1	-1	-1	-1	-1	-1	-1	-1	-1	-1	-1	-1	-1	-1	-1	-1	-1	-1	-1	-1	-1	-1	-1	-1	-1	-1	-1	-1	-1	-1	-1	-1	-1	-1	-1	-1	-1	-1	-1	-1	-1	-1	-1	-1	-1	-1	-1	0	-1	-1	-1	-1	-1	-1	-1	-1	-1	-1	-1	-1	-1	-1	-1	-1	-1	-1	-1	-1
2648A-EPHI-1	Am	Tegede	13.33	36.75	0	-1	0	0	-1	0	2	0	-1	0	0	0	0	-1	-1	-1	-1	0	0	0	-1	-1	0	0	0	1	0	0	0	1	0	-1	0	0	-1	0	0	1	0	0	0	0	1	0	0	0	0	0	0	0	0	0	0	2	0	0	0	0	0	0	0	0	0	0	-1	-1	0	0	1	0	0	0	-1	-1	-1	-1	2	0	0	-1	0	0	0	0	0	0	0	0	0	0	1	0	0	0	0	0	0	1	0	0	0	0	0	1	0	2	0	0	0	0	0	0	0	0	0	2	0	0	0	-1	0	0	1	0	0	0	0	0	0	0	0	0	0	0	0	-1	-1	0	0	-1	-1	-1	0	0	0	0	0	0	0	0	0	0	0	0	2	2	0	-1	0	-1	2	0	0	0	2	2	0	2	0	0	0	0	0	0	0	0	0	0	0	-1	-1	0	0	0	0	0	0	0	0	0	0	1	0	-1	-1	2	0	0	-1	0	0	0	0	0	1	-1	0	0	0	0	2	2	0	0	0	0	0	-1	-1	0	0	1	-1	-1	-1	-1	-1	-1	-1	-1	0	0	0	0	0	-1	2	0	0	0	0	0	0	0	0	0	0	0	1	0	1	0	0	0	0	0	1	0	1	0	0	0	0	0	0	0	2	0	0	0	0	0	0	0	0	0	0	0	0	0	0	0	0	0	0	0	0	2	0	0	2	0	0	2	0	2	2	0	0	2	-1	0	0	0	-1	-1	-1	-1	-1	-1	-1	-1	0	0	0	0	-1	-1	-1	-1	-1	2	0	-1	-1	0	1	0	0	0	0	0	0	0	0	0	0	0	0	0	0	0	0	0	0	0	0	0	0	0	0	0	2	0	0	0	0	0	0	0	0	0	0	2	0	1	0	1	0	0	0	0	0	0	-1	-1	0	0	0	0	0	0	0	0	2	0	2	0	0	0	0	1	0	-1	-1	0	0	2	0	0	0	0	0	0	0	0	2	0	0	2	1	2	0	0	2	0	0	1	2	0	0	2	0	0	-1	-1	0	0	0	0	0	0	0	0	0	0	2	0	0	1	0	0	0	0	0	0	0	0	0	0	0	2	0	0	0	0	0	0	0	1	0	0	0	0	0	0	0	0	0	0	2	0	0	2	0	0	0	0	0	0	0	0	1	0	0	0	0	-1	0	-1	2	-1	1	0	2	2	2	0	0	0	2	0	0	0	0	0	1	0	1	0	0	0	0	0	2	0	0	2	0	0	0	0	0	2	0	0	0	0	0	0	0	2	0	0	0	0	0	0	0	0	0	0	0	0	2	0	0	2	0	0	0	0	0	0	1	0	-1	-1	-1	-1	-1	-1	-1	-1	0	0	-1	-1	-1	-1	0	0	-1	0	0	-1	0	0	0	0	0	0	0	0	0	0	0	0	0	0	0	0	0	0	0	1	0	0	0	0	0	2	2	0	0	0	0	0	0	0	0	0	0	1	-1	0	0	0	0	0	1	0	0	1	0	0	-1	0	0	0	2	1	0	0	2	0	0	0	0	2	2	0	0	-1	0	0	0	0	0	0	0	0	0	0	1	0	0	0	0	0	0	0	0	0	0	0	0	0	0	0	0	0	0	2	0	0	0	0	0	0	0	0	0	0	0	0	0	0	0	0	0	0	0	0	0	1	0	0	0	0	0	0	0	2	0	0	0	0	0	0	0	0	0	0	0	0	0	-1	-1	-1	-1	-1	-1	-1	-1	-1	-1	0	0	0	0	-1	-1	-1	-1	-1	-1	-1	-1	-1	-1	-1	-1	-1	-1	-1	-1	-1	-1	-1	-1	-1	-1	-1	-1	-1	0	2	0	0	2	-1	-1	-1	-1	1	0	0	0	0	0	0	0	-1	0	0	0	0	0	0	0	-1	-1	0	0	0	0	0	0	0	0	0	-1	-1	-1	-1	-1	0	0	0	0	0	0	0	0	0	0	0	-1	0	-1	-1	-1	-1	-1	-1	-1	-1	0	0	-1	-1	0	0	0	0	0	0	0	0	0	0	-1	0	0	0	0	0	0	0	-1	0	0	0	0	-1	-1	-1	-1	-1	-1	-1	-1	-1	-1	-1	-1	-1	-1	0
1331DA-EPHI-2	Am	Metema	12.954	36.157	0	2	0	0	0	0	2	0	0	0	0	0	0	-1	-1	0	0	0	0	0	1	0	0	-1	0	2	1	0	0	1	0	-1	0	0	-1	0	0	0	0	0	0	0	0	0	0	0	0	0	0	0	0	0	0	2	0	0	0	0	0	0	0	0	0	2	0	2	0	0	0	0	0	0	-1	-1	-1	-1	2	0	0	0	0	0	0	0	0	0	0	0	0	0	0	0	0	0	0	0	0	1	0	0	0	0	0	1	0	2	0	0	0	0	0	0	0	0	0	2	0	0	0	-1	0	0	1	0	0	0	0	0	0	0	0	0	1	0	0	-1	-1	0	0	-1	0	-1	0	0	0	0	0	0	0	0	0	0	0	0	1	2	0	1	0	-1	1	0	0	0	1	1	0	1	0	0	0	0	0	0	0	0	0	0	0	-1	-1	0	0	0	0	0	0	0	0	0	0	1	0	-1	-1	2	0	0	-1	0	0	0	0	0	0	-1	0	0	0	0	2	2	0	0	0	0	0	-1	-1	0	0	1	-1	-1	-1	-1	-1	-1	-1	-1	0	0	0	0	0	-1	2	0	0	0	0	0	0	0	0	0	0	0	-1	-1	-1	-1	-1	0	0	0	-1	-1	1	0	0	0	0	0	0	0	2	0	0	0	0	0	0	0	0	0	0	0	0	0	0	0	0	0	0	0	0	2	-1	0	2	1	0	2	0	2	2	0	0	2	0	0	0	0	-1	-1	-1	-1	-1	-1	-1	-1	0	0	0	0	-1	-1	-1	-1	-1	2	0	0	0	0	1	0	0	0	0	0	0	0	1	0	0	0	1	0	0	0	0	0	0	0	0	0	0	0	0	0	2	0	0	0	0	0	0	0	0	0	0	2	0	1	0	1	0	0	0	0	0	0	0	0	0	0	0	0	0	0	0	0	1	0	2	0	0	0	0	1	0	0	0	0	0	1	0	0	0	0	0	0	0	0	1	0	0	2	0	-1	0	0	2	0	0	1	2	0	1	-1	-1	0	-1	-1	0	0	0	0	0	0	0	0	0	0	2	0	0	1	0	0	0	0	0	0	0	0	0	-1	0	1	0	0	0	0	0	0	0	-1	-1	0	0	1	0	0	0	0	0	0	1	0	0	1	0	0	0	0	0	0	0	0	-1	0	0	0	0	-1	0	-1	2	-1	1	0	2	2	2	0	0	0	2	0	0	0	0	0	1	0	1	0	0	0	0	0	2	0	0	2	0	0	0	0	0	2	0	1	0	0	0	0	0	2	0	0	0	0	0	0	0	0	0	0	0	0	2	0	0	2	0	0	0	0	0	0	0	0	0	0	0	1	0	-1	-1	-1	0	1	0	0	0	0	0	0	-1	0	2	0	0	0	0	0	0	0	0	0	0	0	0	0	0	0	0	0	0	0	0	1	0	0	0	0	0	2	-1	0	0	0	0	0	0	0	0	0	0	0	-1	0	1	0	2	0	0	0	0	0	0	0	-1	0	0	0	2	1	0	0	2	0	0	0	0	2	0	0	0	-1	0	0	0	0	0	0	0	0	0	0	1	0	0	0	-1	0	0	0	0	0	0	0	0	0	0	0	0	0	0	2	0	0	0	0	0	0	0	0	0	0	0	0	0	0	0	0	0	0	0	0	0	1	0	0	0	0	0	0	0	0	0	0	0	0	0	0	0	0	0	0	0	0	0	-1	-1	0	0	0	0	0	0	-1	-1	0	0	0	0	0	0	0	0	0	0	0	0	0	0	0	0	0	0	0	0	0	0	0	0	0	0	0	0	0	0	2	-1	-1	-1	-1	-1	-1	-1	1	1	0	0	0	0	0	0	0	0	0	0	0	0	0	0	0	0	0	1	0	0	0	0	0	0	0	-1	-1	-1	-1	-1	0	0	2	0	0	0	0	0	0	0	0	0	0	0	0	0	0	0	1	0	0	0	0	-1	-1	0	0	0	1	0	0	0	0	0	0	0	0	0	0	-1	0	0	0	-1	0	0	0	0	-1	-1	-1	-1	-1	-1	-1	-1	-1	-1	-1	-1	-1	-1	0
1313A-EPHI-1	Am	Metema	12.954	36.157	0	0	0	0	0	0	2	0	0	0	0	0	0	-1	-1	-1	-1	0	0	0	0	-1	-1	0	0	2	0	0	0	1	0	-1	0	0	-1	0	0	-1	-1	0	-1	-1	0	0	0	0	0	0	0	0	0	0	0	2	0	-1	0	0	0	0	0	0	0	0	0	0	0	0	-1	0	0	0	-1	-1	-1	-1	2	0	-1	-1	0	0	0	0	0	0	0	0	0	0	0	0	0	0	0	0	0	0	0	0	0	0	0	-1	-1	2	-1	-1	0	0	0	-1	0	-1	0	2	0	0	0	-1	0	0	-1	0	0	0	0	0	0	0	0	-1	0	0	0	0	0	0	0	0	0	0	0	0	1	0	0	0	0	0	0	0	0	0	0	-1	0	0	0	0	0	0	0	0	0	0	0	0	0	0	0	0	0	0	0	0	0	-1	0	-1	-1	0	0	0	0	0	0	0	0	0	-1	-1	-1	-1	-1	2	0	0	-1	0	0	0	-1	0	0	-1	0	0	0	0	2	2	0	0	0	-1	0	-1	-1	0	0	1	-1	-1	-1	-1	-1	-1	-1	-1	0	0	0	0	0	-1	0	0	0	0	0	0	0	0	0	0	0	0	0	0	0	0	0	0	0	0	0	0	1	0	1	0	0	0	0	0	1	0	0	0	0	0	0	0	0	0	0	1	0	0	0	0	0	0	0	0	0	2	0	0	2	2	0	2	0	2	2	0	0	2	0	0	0	0	-1	-1	-1	-1	-1	-1	-1	-1	0	0	0	0	-1	-1	-1	-1	-1	2	0	0	0	0	1	0	0	0	-1	-1	-1	-1	-1	-1	1	-1	-1	1	0	0	0	0	0	0	0	0	0	0	0	0	2	0	0	0	2	0	1	0	-1	-1	0	2	0	0	0	0	0	0	1	0	0	-1	0	0	0	0	0	0	0	0	0	0	0	0	2	0	0	0	0	0	0	0	0	0	0	1	0	0	-1	0	0	0	0	0	1	0	0	2	1	1	0	0	2	0	0	1	1	0	1	2	0	-1	-1	-1	0	0	1	0	0	0	0	-1	-1	0	-1	0	0	0	0	0	0	-1	0	0	2	0	0	1	0	0	0	0	0	0	0	-1	-1	0	0	0	0	2	-1	0	0	0	0	0	2	0	0	0	0	0	0	0	0	0	0	0	0	0	-1	0	0	-1	0	-1	2	-1	1	0	2	2	2	0	0	0	2	0	0	0	0	0	1	0	1	0	0	0	0	0	2	0	0	2	0	0	0	0	0	2	0	0	0	0	0	0	0	2	0	0	0	0	0	0	0	0	0	0	0	0	2	0	0	2	0	0	-1	-1	0	0	0	0	0	0	0	1	0	-1	-1	-1	0	0	-1	0	0	0	0	0	-1	-1	-1	0	0	0	0	0	0	0	0	0	0	0	-1	0	0	0	0	0	0	0	0	1	0	0	0	0	0	2	0	0	0	0	0	0	0	0	0	1	0	1	2	0	0	0	-1	0	1	0	0	1	0	0	1	0	0	0	2	1	0	0	2	0	0	0	0	2	2	0	0	2	0	0	0	0	0	0	0	0	0	0	1	0	0	0	-1	0	0	0	0	0	0	0	0	0	0	0	0	0	0	1	0	0	0	0	0	-1	0	0	0	0	0	0	0	0	0	0	0	0	0	-1	-1	-1	0	0	0	0	0	0	0	0	0	2	0	0	0	0	0	0	0	0	0	0	0	-1	-1	0	0	0	0	0	0	0	2	-1	-1	-1	-1	0	1	0	0	0	0	0	0	0	0	0	0	0	0	0	0	0	0	0	0	0	0	0	0	0	0	2	0	-1	-1	-1	-1	-1	-1	1	0	0	0	0	0	0	0	0	0	0	0	0	0	0	0	2	0	0	-1	0	0	0	-1	-1	-1	0	-1	-1	-1	-1	0	0	0	0	0	0	0	0	0	0	0	0	0	0	0	0	0	2	0	0	0	0	0	0	-1	-1	0	0	0	0	0	0	0	0	0	0	0	0	-1	-1	-1	-1	-1	0	0	0	0	0	0	-1	-1	-1	-1	-1	-1	-1	-1	-1	-1	-1	-1	-1	-1	0
2579A-EPHI-2	Am	Tegede	13.33	36.75	-1	-1	-1	-1	-1	-1	-1	-1	-1	-1	-1	-1	-1	0	0	-1	-1	-1	-1	-1	-1	-1	-1	-1	-1	-1	-1	-1	-1	-1	-1	-1	-1	-1	-1	-1	-1	-1	-1	-1	-1	-1	-1	-1	-1	-1	-1	-1	-1	-1	-1	-1	-1	-1	-1	-1	-1	-1	-1	-1	-1	-1	-1	-1	-1	-1	-1	-1	-1	-1	-1	-1	-1	-1	-1	0	-1	-1	-1	-1	-1	-1	-1	-1	-1	-1	-1	-1	-1	-1	-1	-1	-1	-1	-1	-1	-1	-1	-1	-1	-1	-1	-1	-1	-1	-1	-1	-1	-1	-1	-1	-1	-1	-1	-1	-1	-1	-1	-1	-1	-1	-1	-1	-1	0	-1	-1	-1	0	-1	-1	-1	-1	-1	-1	-1	-1	0	-1	-1	-1	-1	-1	-1	-1	-1	-1	0	-1	-1	-1	-1	-1	-1	-1	-1	-1	-1	-1	-1	-1	-1	-1	-1	-1	-1	-1	-1	-1	-1	-1	-1	-1	-1	-1	-1	-1	-1	-1	-1	-1	-1	-1	-1	-1	0	0	-1	-1	-1	-1	-1	-1	-1	-1	-1	-1	0	-1	-1	-1	-1	-1	-1	-1	-1	-1	-1	-1	-1	-1	-1	-1	0	-1	-1	-1	-1	-1	-1	-1	-1	-1	-1	-1	-1	-1	-1	-1	-1	-1	-1	-1	-1	-1	-1	-1	0	-1	-1	-1	-1	-1	-1	-1	-1	-1	-1	-1	-1	-1	-1	-1	-1	-1	-1	-1	-1	-1	-1	-1	-1	-1	-1	-1	-1	-1	-1	-1	-1	-1	-1	-1	-1	-1	-1	-1	-1	-1	-1	-1	-1	-1	-1	-1	-1	-1	-1	-1	-1	-1	-1	0	-1	-1	2	-1	-1	0	-1	-1	-1	-1	-1	-1	-1	-1	-1	-1	-1	-1	-1	-1	-1	-1	-1	-1	-1	-1	-1	-1	-1	-1	-1	-1	-1	-1	-1	-1	0	-1	-1	-1	-1	-1	-1	-1	-1	-1	-1	0	-1	-1	-1	-1	-1	-1	-1	-1	-1	-1	0	-1	-1	-1	-1	-1	-1	-1	-1	-1	-1	-1	-1	-1	-1	-1	-1	-1	-1	-1	-1	0	-1	-1	-1	0	-1	-1	-1	-1	-1	-1	-1	-1	-1	-1	-1	-1	-1	-1	-1	-1	-1	-1	-1	-1	0	-1	-1	-1	-1	-1	-1	-1	-1	-1	-1	-1	-1	-1	-1	-1	-1	-1	-1	-1	-1	-1	-1	-1	-1	-1	-1	-1	-1	-1	-1	-1	-1	-1	-1	-1	-1	-1	-1	-1	-1	-1	-1	-1	-1	-1	-1	-1	-1	-1	-1	-1	-1	-1	-1	0	-1	-1	-1	-1	-1	-1	-1	-1	-1	-1	-1	-1	-1	-1	-1	-1	-1	-1	-1	-1	-1	-1	-1	-1	-1	-1	-1	-1	-1	-1	-1	-1	-1	-1	-1	-1	-1	-1	-1	-1	-1	-1	-1	2	0	0	0	2	-1	0	0	-1	-1	1	-1	1	-1	-1	0	-1	-1	-1	-1	-1	-1	-1	0	0	-1	-1	-1	-1	-1	-1	-1	-1	-1	-1	-1	-1	-1	-1	0	0	0	-1	-1	-1	-1	-1	-1	-1	0	-1	2	-1	-1	0	0	0	0	0	-1	-1	-1	-1	-1	-1	-1	-1	-1	-1	-1	-1	-1	-1	-1	-1	-1	-1	-1	-1	-1	-1	-1	0	0	0	0	0	-1	-1	-1	0	-1	-1	-1	0	0	0	0	-1	-1	0	0	-1	-1	-1	-1	-1	-1	0	-1	-1	-1	-1	-1	-1	-1	-1	-1	-1	-1	-1	-1	-1	-1	-1	-1	-1	-1	-1	-1	-1	-1	0	-1	-1	-1	-1	-1	-1	-1	-1	-1	0	-1	-1	-1	-1	-1	-1	-1	-1	-1	-1	-1	-1	-1	-1	-1	-1	-1	-1	-1	-1	0	-1	0	-1	0	0	-1	-1	0	-1	-1	-1	0	0	-1	-1	0	0	0	-1	0	0	0	-1	0	-1	-1	-1	-1	-1	-1	-1	-1	-1	-1	-1	-1	-1	-1	-1	-1	-1	-1	-1	-1	-1	-1	-1	-1	-1	0	0	0	0	0	0	0	-1	-1	-1	-1	-1	-1	-1	-1	-1	-1	-1	-1	-1	-1	-1	-1	-1	-1	-1	-1	-1	-1	-1	-1	-1	-1	-1	-1	-1	-1	-1	-1	-1	-1	-1	-1	-1	-1	-1	-1	-1	-1	-1	-1	-1	-1	-1	-1	-1	-1	-1	-1	-1	-1	-1	-1	-1	-1	-1	-1	-1	-1	-1	-1	-1	-1	-1	-1	-1	-1	-1	-1	-1	-1	-1	-1	-1	-1	-1	-1	-1	-1	-1	-1	-1	-1	-1	-1	-1	-1	-1	-1	-1	-1	-1	-1	-1	-1	-1	-1	-1	-1	-1	-1	-1	-1	-1	-1	-1	-1	-1	-1	-1	-1	-1	-1	-1	-1	-1	-1	-1	-1	-1	-1	-1	-1	-1	-1	-1	-1	-1	-1	-1	-1	-1	-1	-1	-1	-1	-1	-1	-1	-1	0
2644A-EPHI-1	Am	Tegede	13.33	36.75	0	-1	0	0	0	0	2	0	-1	0	0	0	0	0	0	-1	-1	-1	0	0	-1	0	0	-1	0	2	0	0	0	1	0	-1	0	0	-1	0	0	0	0	0	0	0	0	0	0	0	0	0	0	0	0	0	0	2	0	0	-1	0	0	0	0	0	0	0	-1	-1	0	0	-1	0	0	0	-1	-1	-1	0	2	0	0	-1	0	0	0	0	0	0	0	0	0	0	0	0	0	0	0	0	0	2	0	0	0	0	0	1	0	2	0	0	0	-1	0	0	0	0	0	2	0	0	0	-1	0	0	0	0	2	0	0	0	0	0	0	0	0	0	0	-1	-1	0	0	-1	-1	-1	-1	-1	-1	0	0	0	0	0	0	0	0	0	0	2	0	0	2	0	0	0	0	0	0	0	0	0	-1	0	0	0	0	0	0	0	0	0	0	-1	-1	0	-1	0	0	0	0	0	0	0	0	1	0	-1	-1	0	0	0	-1	0	2	0	0	0	0	-1	0	0	0	-1	2	0	0	0	0	0	0	-1	-1	0	0	1	-1	-1	-1	-1	-1	-1	-1	-1	0	0	0	0	0	-1	-1	0	0	0	0	1	0	0	0	0	0	0	-1	-1	-1	-1	-1	0	0	0	-1	-1	1	0	0	1	0	0	0	0	2	0	0	0	0	0	0	0	0	0	0	0	0	0	0	0	0	0	0	0	0	2	-1	0	2	0	0	2	0	2	2	0	0	2	0	0	0	0	-1	-1	-1	-1	-1	-1	-1	-1	0	0	0	0	-1	-1	-1	-1	-1	2	0	0	0	0	1	-1	0	0	0	0	0	0	1	0	0	1	0	0	0	0	-1	-1	0	0	0	-1	-1	0	0	0	2	0	0	0	0	0	0	0	-1	-1	0	2	0	0	0	0	0	0	2	0	0	-1	0	0	0	0	0	0	0	0	0	0	0	0	2	0	0	0	0	0	0	0	0	0	0	0	0	0	-1	0	0	0	0	0	0	0	0	2	1	2	2	0	2	0	0	1	2	0	2	-1	-1	-1	0	0	-1	0	0	0	-1	-1	0	-1	-1	0	0	0	0	0	0	0	-1	-1	0	0	0	0	0	2	0	0	0	0	0	-1	-1	-1	-1	0	0	0	0	2	-1	0	0	0	0	0	2	0	0	0	0	0	0	2	0	0	0	0	0	0	-1	0	0	-1	0	-1	2	-1	1	0	2	2	2	0	0	0	2	0	0	0	0	0	1	0	1	0	0	0	0	0	2	0	0	2	0	0	0	0	0	2	0	0	0	0	0	0	0	2	0	0	0	0	0	0	0	0	0	0	0	0	2	0	0	2	0	0	0	0	0	0	0	0	0	0	0	0	1	-1	-1	-1	0	0	-1	0	0	0	0	0	-1	0	-1	0	0	0	0	0	0	0	0	0	0	0	0	0	0	0	0	0	0	0	0	1	0	0	0	0	0	2	0	0	0	0	0	-1	-1	-1	0	1	0	1	2	-1	-1	-1	-1	0	1	0	0	1	0	0	1	0	0	0	2	1	0	0	2	0	0	0	0	2	2	0	0	2	0	0	0	0	0	0	0	0	0	0	0	0	0	0	-1	0	0	0	0	2	0	0	0	0	0	0	0	0	0	0	0	0	0	0	0	0	0	0	0	0	0	0	0	0	0	0	0	0	0	0	0	1	0	0	0	0	0	0	0	0	0	0	0	0	0	0	0	0	0	0	0	0	0	-1	-1	-1	-1	-1	-1	-1	-1	-1	-1	-1	-1	-1	-1	0	1	0	0	0	0	0	0	0	0	0	0	0	0	0	0	0	0	0	0	0	0	0	0	0	0	2	-1	-1	-1	-1	-1	-1	-1	1	0	-1	-1	-1	-1	-1	-1	0	0	0	0	2	0	0	0	2	0	0	-1	0	0	0	-1	-1	-1	0	-1	-1	-1	-1	0	0	0	0	0	0	0	0	0	0	0	0	-1	0	-1	-1	-1	-1	-1	-1	0	0	0	0	-1	-1	0	0	0	0	0	0	0	0	0	0	0	0	-1	-1	-1	-1	-1	0	0	0	0	0	0	-1	-1	-1	-1	-1	-1	-1	-1	-1	-1	-1	-1	-1	-1	0
1861DA-EPHI-2	Am	Quara	12.5	35.746	0	-1	-1	0	0	0	2	0	-1	0	1	0	0	0	0	-1	-1	-1	-1	0	-1	-1	-1	-1	0	0	0	0	-1	-1	0	-1	0	0	-1	0	0	-1	-1	-1	-1	-1	0	0	-1	-1	0	0	0	0	0	0	0	2	0	0	-1	0	0	-1	0	0	0	0	-1	-1	0	0	-1	0	0	0	-1	-1	-1	0	2	0	0	-1	-1	-1	0	0	0	0	0	0	0	0	0	0	0	0	0	-1	-1	1	0	0	0	0	0	-1	-1	-1	-1	-1	-1	-1	0	-1	0	-1	-1	2	0	0	0	-1	0	0	-1	0	0	0	0	0	0	0	0	-1	0	0	0	0	0	0	0	0	0	0	0	0	0	0	0	0	0	0	0	0	0	0	0	-1	0	0	0	0	0	0	0	0	0	0	0	0	0	0	0	0	0	0	0	0	0	-1	0	-1	-1	0	0	0	0	0	0	0	0	0	-1	-1	-1	-1	-1	2	0	0	-1	0	0	0	-1	0	1	-1	0	0	0	0	2	2	-1	0	0	-1	0	-1	-1	-1	0	-1	-1	-1	-1	-1	-1	-1	-1	-1	-1	-1	-1	0	0	-1	-1	0	0	0	0	0	0	-1	0	0	0	0	-1	-1	-1	-1	-1	0	0	0	-1	-1	1	0	0	0	1	0	0	0	2	0	0	0	0	0	0	0	0	0	0	2	-1	0	-1	0	0	0	0	0	0	2	-1	0	2	0	0	2	0	2	2	0	0	2	-1	0	-1	-1	-1	-1	-1	-1	-1	-1	-1	-1	-1	0	0	0	-1	-1	-1	-1	-1	2	0	-1	-1	0	1	-1	0	0	-1	-1	-1	-1	-1	-1	0	-1	-1	0	0	0	0	0	0	0	0	0	0	0	0	0	2	0	0	0	-1	0	0	0	-1	-1	0	2	0	0	0	0	0	0	-1	-1	0	0	-1	-1	0	0	0	0	0	0	0	0	2	0	2	0	0	0	0	0	0	-1	-1	0	-1	-1	0	0	-1	0	0	0	0	0	2	0	0	2	-1	-1	-1	0	2	0	0	-1	-1	-1	-1	-1	-1	-1	-1	-1	0	0	0	0	0	0	0	-1	-1	0	2	0	0	0	0	0	0	-1	0	0	0	0	-1	0	0	-1	0	0	0	0	0	-1	-1	1	0	-1	-1	0	0	0	-1	0	0	0	2	0	0	2	0	0	0	0	0	0	-1	0	1	0	-1	0	0	-1	0	-1	2	-1	-1	0	2	2	2	0	0	0	-1	-1	0	0	-1	-1	1	-1	1	0	-1	0	0	0	2	0	0	2	0	0	0	0	0	2	0	-1	-1	0	0	0	0	2	0	0	0	0	0	0	0	0	0	0	0	0	2	0	0	-1	0	-1	0	0	-1	-1	-1	0	-1	-1	-1	-1	-1	-1	-1	-1	0	1	-1	-1	-1	-1	0	0	-1	-1	-1	-1	0	0	-1	-1	-1	-1	0	0	0	0	0	0	0	0	0	0	0	0	0	1	0	0	0	0	0	2	-1	0	0	0	0	0	0	0	-1	-1	-1	-1	-1	0	0	0	-1	0	-1	-1	-1	-1	-1	-1	-1	0	0	0	2	1	0	0	2	0	0	0	0	2	2	0	0	-1	-1	0	0	0	0	0	0	0	0	0	1	0	0	0	-1	0	0	0	0	0	0	0	0	0	0	0	0	0	0	-1	0	0	0	0	0	0	0	0	0	0	0	0	0	0	0	0	0	0	0	0	0	1	0	0	0	0	0	0	0	0	0	-1	0	-1	-1	0	0	0	0	0	0	0	0	-1	-1	-1	-1	-1	-1	-1	-1	0	2	0	0	0	0	-1	-1	-1	-1	-1	-1	-1	-1	-1	-1	-1	-1	-1	-1	-1	-1	-1	-1	-1	-1	-1	-1	-1	-1	-1	0	2	-1	-1	-1	-1	-1	-1	-1	-1	-1	0	0	0	0	0	0	-1	2	0	0	0	-1	-1	-1	-1	-1	0	-1	0	0	0	0	0	-1	0	-1	-1	-1	-1	-1	-1	-1	-1	-1	-1	-1	0	0	0	-1	-1	-1	0	-1	-1	-1	-1	-1	-1	-1	-1	0	0	-1	-1	0	0	0	0	0	0	0	0	0	0	-1	-1	0	-1	-1	0	0	0	-1	0	0	-1	-1	-1	-1	-1	-1	-1	-1	-1	-1	-1	-1	-1	-1	-1	-1	-1
4149DT-EPHI-2	Tg	L_Adiabo	14.33	38.25	0	-1	-1	0	0	0	2	0	-1	0	0	0	0	-1	-1	-1	-1	-1	-1	0	-1	0	0	-1	0	0	0	0	-1	-1	0	-1	0	0	0	0	0	-1	-1	-1	0	0	0	0	-1	-1	-1	0	0	0	0	0	0	2	0	-1	-1	0	0	-1	0	0	-1	0	-1	-1	0	0	-1	-1	0	0	0	0	0	-1	2	0	-1	-1	0	0	0	0	0	0	0	0	0	0	0	0	0	0	0	-1	-1	0	0	0	0	0	0	-1	-1	-1	2	0	0	-1	0	0	0	-1	-1	2	0	0	0	-1	0	0	1	0	0	0	0	0	0	0	0	0	0	0	0	0	0	0	0	0	0	0	0	0	0	0	0	0	0	0	0	0	0	-1	0	2	0	0	0	0	0	0	0	0	0	0	0	0	0	0	0	0	0	0	0	0	0	-1	0	-1	-1	0	0	0	0	0	0	0	0	0	-1	-1	-1	-1	-1	2	0	0	-1	0	0	0	0	0	1	-1	0	0	0	0	2	-1	0	0	0	0	0	-1	-1	-1	0	1	-1	-1	-1	-1	-1	-1	-1	-1	0	0	0	0	0	-1	2	0	-1	-1	-1	-1	0	0	0	0	0	0	-1	-1	-1	-1	-1	0	0	0	-1	-1	-1	-1	-1	-1	-1	-1	-1	-1	-1	0	0	0	0	0	0	0	0	-1	0	2	2	0	-1	0	0	0	0	0	0	2	-1	0	2	0	0	2	0	2	2	0	0	2	-1	0	0	0	-1	-1	-1	-1	-1	-1	-1	-1	0	0	0	0	-1	-1	-1	-1	-1	2	-1	-1	-1	0	1	0	-1	0	0	0	0	0	1	0	0	0	1	0	0	0	0	0	0	0	0	0	0	0	0	0	2	0	0	0	-1	0	0	0	-1	-1	0	2	0	1	0	1	0	0	0	0	0	0	-1	-1	0	0	0	0	0	0	0	0	-1	0	2	0	0	0	0	1	0	-1	-1	0	-1	-1	0	0	-1	0	0	0	0	0	2	0	0	2	-1	-1	-1	0	2	0	0	-1	-1	-1	-1	-1	-1	-1	-1	-1	-1	0	0	0	-1	-1	0	-1	-1	-1	2	0	0	1	0	0	-1	-1	0	0	0	0	0	-1	0	-1	0	0	0	-1	-1	-1	-1	1	0	0	1	0	0	0	-1	0	0	0	2	0	0	2	0	0	0	0	0	0	-1	0	1	0	-1	0	0	-1	-1	-1	2	-1	1	0	2	2	2	0	0	0	2	0	0	0	0	0	1	-1	1	0	0	0	0	0	2	0	-1	2	0	0	0	0	0	2	0	0	0	0	0	0	0	-1	-1	0	0	0	0	0	-1	-1	0	0	-1	-1	2	0	-1	2	0	-1	0	0	0	0	1	0	-1	-1	-1	-1	-1	-1	-1	-1	0	0	-1	-1	-1	-1	0	0	-1	-1	-1	-1	0	0	-1	0	1	0	0	0	0	0	0	0	0	0	0	0	0	0	0	1	0	0	0	0	0	2	-1	0	0	0	0	0	0	0	0	0	-1	-1	-1	0	0	0	-1	0	-1	-1	-1	-1	-1	-1	-1	0	0	0	2	1	0	0	2	0	0	0	0	2	2	0	0	-1	0	0	0	0	0	0	0	0	0	0	1	0	0	0	-1	0	0	0	0	0	0	0	0	0	0	0	0	0	0	-1	0	0	0	0	0	0	0	0	0	0	0	0	0	0	0	0	0	0	0	0	0	1	0	0	0	0	0	0	0	0	0	-1	0	0	0	0	0	0	0	0	0	0	0	-1	-1	-1	-1	-1	-1	-1	-1	0	2	0	0	0	0	-1	-1	-1	-1	-1	-1	-1	-1	-1	-1	-1	-1	-1	-1	-1	-1	-1	-1	-1	-1	-1	-1	-1	-1	-1	0	2	-1	-1	-1	-1	-1	-1	-1	1	0	0	0	0	0	0	0	-1	0	0	0	0	0	0	0	-1	-1	0	-1	0	0	0	0	0	-1	0	-1	-1	-1	-1	-1	-1	-1	-1	-1	-1	-1	0	0	0	-1	-1	-1	0	-1	-1	-1	-1	-1	-1	-1	-1	0	0	-1	-1	0	0	0	0	0	0	0	0	0	0	-1	0	0	-1	-1	0	0	0	-1	0	0	0	0	-1	-1	-1	-1	-1	-1	-1	-1	-1	-1	-1	-1	-1	-1	0
1860A-EPHI-1	Am	Quara	12.5	35.746	0	-1	0	-1	0	0	2	0	-1	0	0	0	0	0	0	-1	1	0	-1	0	-1	0	-1	0	0	0	0	0	0	1	0	-1	0	0	-1	-1	0	-1	-1	0	-1	-1	0	0	0	-1	0	0	0	0	0	-1	0	-1	0	-1	-1	0	0	-1	0	0	0	0	-1	-1	0	0	0	0	0	0	-1	-1	-1	0	-1	0	-1	-1	0	-1	0	0	1	-1	0	0	0	0	0	0	0	0	0	0	0	2	-1	0	0	0	0	-1	-1	2	0	0	0	0	-1	-1	0	-1	-1	2	0	0	0	-1	0	0	0	0	2	0	0	0	0	0	0	0	0	0	-1	-1	-1	0	0	-1	-1	-1	0	0	0	-1	0	0	0	0	0	0	0	-1	0	0	0	0	0	0	0	0	0	0	0	0	0	0	0	0	0	0	-1	0	0	0	0	0	0	-1	-1	0	0	0	0	0	0	0	0	0	0	1	0	-1	-1	0	0	0	-1	0	0	0	-1	0	0	-1	0	0	-1	0	2	0	0	0	0	-1	0	-1	-1	0	0	1	-1	-1	-1	-1	-1	-1	-1	-1	0	0	0	0	0	-1	0	0	0	0	0	0	0	0	0	-1	0	0	-1	-1	-1	-1	-1	0	0	0	-1	-1	1	0	1	0	0	0	0	0	0	0	0	0	0	0	0	0	0	0	0	0	0	0	0	0	0	0	0	0	0	2	-1	0	0	0	0	0	0	2	-1	0	0	-1	-1	-1	0	2	-1	-1	-1	-1	-1	-1	-1	-1	1	0	0	0	-1	-1	-1	-1	-1	2	-1	-1	-1	0	1	0	0	0	-1	-1	-1	-1	-1	-1	1	-1	-1	1	0	0	0	0	0	0	0	0	0	0	0	0	0	0	0	0	0	0	0	0	0	0	0	2	0	0	0	0	0	0	-1	0	0	-1	-1	-1	0	0	0	0	0	0	0	0	0	0	2	0	0	0	0	0	0	-1	-1	0	0	0	0	0	0	0	0	0	0	0	0	0	0	2	-1	2	-1	0	-1	0	0	-1	2	0	-1	-1	-1	-1	-1	-1	-1	0	0	0	0	2	1	1	0	0	0	0	0	0	0	0	2	0	0	0	2	0	0	0	-1	0	0	0	0	-1	-1	0	2	0	0	0	0	0	0	0	-1	0	0	0	0	0	0	0	0	0	0	0	0	0	0	0	0	0	0	0	0	-1	0	-1	-1	-1	-1	0	0	0	0	0	0	0	0	0	0	0	-1	0	0	0	0	0	-1	0	0	0	2	0	0	1	0	0	0	0	0	0	0	0	0	0	0	0	0	-1	0	0	0	0	0	0	0	0	0	0	0	0	2	0	0	0	0	0	0	0	0	0	0	0	0	0	0	0	1	-1	-1	-1	0	0	-1	0	0	0	0	0	-1	0	0	0	0	0	0	0	0	0	-1	0	0	-1	0	0	-1	0	0	0	0	0	0	0	0	0	0	0	0	0	0	0	0	0	0	0	0	0	0	0	0	1	-1	0	0	0	2	0	1	0	0	1	0	0	-1	0	0	0	2	1	0	0	2	0	-1	0	0	2	0	0	0	-1	0	0	0	0	0	0	0	0	0	0	0	0	0	0	0	0	0	0	0	0	0	0	0	0	0	0	0	0	-1	-1	0	0	0	0	0	0	0	0	0	0	0	0	0	0	0	0	0	0	0	0	0	1	0	0	0	0	0	0	0	0	0	2	0	0	0	0	0	0	0	0	0	0	-1	-1	-1	0	0	0	0	0	0	-1	-1	-1	-1	-1	-1	-1	-1	-1	-1	-1	-1	-1	-1	-1	-1	-1	-1	-1	-1	-1	-1	-1	-1	-1	-1	-1	-1	-1	-1	-1	0	2	-1	-1	-1	-1	-1	-1	-1	0	0	0	0	0	0	0	0	-1	0	0	0	0	0	0	0	-1	-1	0	0	0	0	0	0	0	0	0	-1	-1	-1	-1	-1	0	0	0	0	0	0	0	0	0	0	0	0	0	2	0	0	0	0	0	-1	-1	0	0	-1	-1	0	0	0	0	0	0	0	0	0	0	-1	0	0	0	-1	0	2	0	-1	1	0	0	0	-1	-1	-1	-1	-1	-1	-1	-1	-1	-1	-1	-1	-1	-1	0
4246DT-EPHI-2	Tg	L_Adiabo	14.33	38.25	0	-1	-1	0	0	-1	-1	-1	-1	-1	-1	-1	0	-1	-1	-1	-1	-1	-1	0	-1	-1	-1	-1	-1	-1	-1	-1	-1	-1	-1	-1	-1	-1	-1	-1	0	-1	-1	-1	-1	-1	-1	-1	-1	-1	-1	-1	-1	-1	-1	-1	-1	-1	-1	-1	-1	-1	-1	-1	-1	-1	0	-1	-1	-1	0	0	-1	-1	-1	-1	-1	-1	-1	-1	-1	-1	-1	-1	-1	-1	-1	-1	0	-1	-1	-1	-1	-1	-1	-1	-1	-1	-1	-1	-1	-1	-1	0	-1	-1	-1	-1	-1	-1	-1	-1	-1	-1	-1	-1	-1	-1	-1	-1	-1	0	0	-1	-1	-1	-1	-1	-1	-1	-1	-1	-1	-1	-1	-1	-1	-1	-1	-1	-1	-1	-1	-1	-1	-1	-1	-1	-1	-1	-1	-1	-1	-1	-1	-1	-1	-1	-1	-1	-1	-1	-1	-1	-1	0	-1	-1	-1	-1	-1	-1	-1	-1	-1	-1	-1	-1	-1	-1	-1	-1	0	-1	-1	-1	0	-1	-1	-1	-1	-1	-1	-1	-1	-1	-1	-1	-1	-1	-1	-1	-1	-1	-1	0	-1	-1	-1	-1	-1	-1	-1	-1	-1	-1	-1	-1	-1	-1	-1	-1	-1	-1	-1	-1	-1	-1	-1	-1	-1	-1	-1	-1	-1	-1	-1	-1	-1	-1	-1	0	-1	-1	-1	-1	-1	-1	-1	-1	0	-1	-1	-1	-1	-1	-1	-1	-1	-1	-1	-1	-1	-1	-1	-1	-1	-1	-1	-1	-1	-1	-1	-1	-1	-1	-1	-1	-1	-1	-1	-1	-1	-1	-1	-1	-1	-1	-1	-1	-1	-1	-1	-1	-1	-1	-1	-1	-1	-1	-1	-1	-1	-1	-1	-1	-1	-1	-1	-1	-1	-1	-1	-1	-1	-1	-1	-1	-1	-1	-1	-1	-1	-1	-1	-1	-1	-1	-1	0	-1	-1	-1	-1	-1	-1	-1	-1	-1	-1	-1	-1	-1	-1	-1	-1	-1	-1	-1	-1	-1	-1	-1	-1	-1	-1	-1	-1	-1	-1	-1	-1	-1	-1	-1	-1	-1	-1	-1	-1	-1	-1	-1	-1	-1	-1	-1	-1	-1	-1	-1	-1	0	1	-1	-1	-1	0	-1	-1	-1	0	1	0	-1	-1	-1	-1	-1	-1	-1	-1	-1	-1	-1	-1	-1	-1	-1	-1	0	1	0	-1	-1	-1	-1	0	-1	-1	-1	-1	-1	-1	-1	-1	-1	-1	-1	-1	-1	-1	-1	-1	-1	-1	-1	-1	-1	-1	-1	-1	-1	-1	-1	-1	-1	-1	1	-1	-1	-1	-1	-1	0	-1	-1	-1	-1	-1	-1	-1	-1	-1	-1	-1	-1	-1	-1	-1	-1	-1	-1	0	-1	-1	-1	-1	-1	0	-1	-1	-1	-1	-1	-1	-1	-1	-1	-1	-1	-1	-1	-1	-1	-1	-1	-1	-1	-1	-1	-1	-1	-1	-1	-1	-1	-1	-1	-1	-1	-1	-1	-1	-1	-1	-1	-1	-1	-1	-1	-1	0	0	0	-1	-1	-1	-1	-1	-1	-1	-1	-1	-1	-1	-1	-1	-1	0	-1	-1	-1	-1	0	0	-1	-1	2	-1	-1	-1	-1	-1	-1	-1	-1	-1	-1	-1	-1	-1	-1	-1	-1	-1	-1	-1	-1	-1	-1	-1	-1	-1	-1	-1	-1	-1	-1	-1	-1	-1	-1	-1	-1	-1	0	-1	-1	0	-1	-1	-1	-1	-1	-1	-1	-1	-1	-1	0	-1	-1	-1	-1	-1	-1	-1	-1	-1	0	-1	-1	-1	-1	-1	-1	-1	-1	-1	-1	-1	-1	0	-1	-1	-1	-1	-1	-1	-1	-1	-1	-1	-1	-1	-1	-1	-1	-1	-1	-1	-1	-1	-1	-1	0	-1	-1	-1	0	0	0	0	0	0	0	0	0	0	0	0	-1	0	-1	-1	-1	-1	-1	-1	0	-1	-1	-1	-1	-1	-1	-1	-1	-1	-1	-1	0	-1	-1	-1	-1	-1	-1	-1	-1	0	-1	0	-1	-1	-1	0	0	1	0	0	0	-1	0	0	-1	-1	-1	-1	-1	-1	-1	0	-1	0	0	0	0	0	-1	-1	-1	-1	-1	-1	-1	-1	-1	-1	-1	-1	-1	-1	-1	-1	-1	-1	-1	-1	-1	-1	-1	-1	-1	-1	-1	-1	-1	-1	-1	-1	-1	-1	-1	-1	-1	-1	-1	-1	-1	-1	-1	-1	-1	-1	-1	-1	-1	-1	-1	-1	-1	-1	-1	-1	-1	-1	-1	-1	-1	-1	-1	-1	-1	-1	-1	0	-1	-1	-1	-1	-1	-1	-1	-1	-1	-1	-1	-1	-1	-1	-1	-1	-1	-1	-1	0	0	0	-1	-1	-1	-1	-1	-1	-1	-1	-1	-1	-1	-1	-1	-1	-1	-1	-1	-1	-1	-1	-1	-1	-1	-1	-1	-1	-1	-1	-1	-1	-1	-1	-1	-1	-1	-1	-1	-1	-1	-1	-1	-1	-1	-1	-1	-1	-1	-1	-1	-1	-1	-1	-1	-1
1859DA-EPHI-2	Am	Quara	12.5	35.746	-1	-1	-1	-1	-1	-1	-1	-1	-1	-1	-1	-1	-1	-1	-1	-1	-1	-1	-1	-1	-1	-1	-1	-1	-1	-1	-1	-1	-1	-1	-1	-1	-1	-1	-1	-1	-1	-1	-1	-1	-1	-1	-1	-1	-1	-1	-1	-1	-1	-1	-1	-1	-1	-1	-1	-1	-1	-1	-1	-1	-1	-1	-1	-1	-1	-1	-1	-1	-1	-1	-1	-1	-1	-1	-1	-1	-1	-1	-1	-1	-1	-1	-1	-1	-1	-1	-1	-1	-1	-1	-1	-1	-1	-1	-1	-1	-1	-1	-1	-1	-1	-1	-1	-1	-1	-1	-1	-1	-1	-1	-1	-1	-1	-1	-1	-1	-1	-1	-1	-1	-1	-1	-1	-1	-1	-1	-1	-1	-1	-1	-1	-1	-1	-1	-1	-1	-1	-1	-1	-1	-1	-1	-1	-1	-1	-1	-1	-1	-1	-1	-1	-1	-1	-1	-1	-1	-1	-1	-1	-1	-1	-1	-1	-1	-1	-1	-1	-1	-1	-1	-1	-1	-1	-1	-1	-1	-1	-1	-1	-1	-1	-1	-1	-1	-1	-1	-1	-1	-1	-1	-1	-1	-1	-1	-1	-1	-1	-1	-1	-1	-1	-1	-1	-1	-1	-1	-1	-1	-1	-1	-1	-1	-1	-1	-1	-1	-1	-1	-1	-1	-1	-1	-1	-1	-1	-1	-1	-1	-1	-1	-1	-1	-1	-1	-1	-1	-1	-1	-1	-1	-1	-1	-1	-1	-1	-1	-1	-1	-1	-1	-1	-1	-1	-1	-1	-1	-1	-1	-1	-1	-1	-1	-1	-1	-1	-1	-1	-1	-1	-1	-1	-1	-1	-1	-1	-1	-1	-1	-1	-1	-1	-1	-1	-1	-1	-1	-1	-1	-1	-1	-1	-1	-1	-1	-1	-1	-1	-1	-1	-1	-1	-1	-1	-1	-1	-1	-1	-1	-1	-1	-1	-1	-1	-1	-1	-1	-1	-1	-1	-1	-1	-1	-1	-1	-1	-1	-1	-1	-1	-1	-1	-1	-1	-1	-1	-1	-1	-1	-1	-1	-1	-1	-1	-1	-1	-1	-1	-1	-1	-1	-1	-1	-1	-1	-1	-1	-1	-1	-1	-1	-1	-1	-1	-1	-1	-1	-1	-1	-1	-1	-1	-1	-1	-1	-1	-1	-1	-1	-1	-1	-1	-1	-1	-1	-1	-1	-1	-1	-1	-1	-1	-1	-1	-1	-1	-1	-1	-1	-1	-1	-1	-1	-1	-1	-1	-1	-1	-1	-1	-1	-1	-1	-1	-1	-1	-1	-1	-1	-1	-1	-1	-1	-1	-1	-1	-1	-1	-1	-1	-1	-1	-1	-1	-1	-1	-1	-1	-1	-1	-1	-1	-1	-1	-1	-1	-1	-1	-1	-1	-1	-1	-1	-1	-1	-1	-1	-1	-1	-1	-1	-1	-1	-1	-1	-1	-1	-1	-1	-1	-1	-1	-1	-1	-1	-1	-1	-1	-1	-1	-1	-1	-1	-1	-1	-1	-1	-1	-1	-1	-1	-1	-1	-1	-1	-1	-1	-1	-1	-1	-1	-1	-1	-1	-1	-1	-1	-1	-1	-1	-1	-1	-1	-1	-1	-1	-1	-1	-1	-1	-1	-1	-1	-1	-1	-1	-1	-1	-1	-1	-1	-1	-1	-1	-1	-1	-1	-1	-1	-1	-1	-1	-1	-1	-1	-1	-1	-1	-1	-1	-1	-1	-1	-1	-1	-1	-1	-1	-1	-1	-1	-1	-1	-1	-1	-1	-1	-1	-1	-1	-1	-1	-1	-1	-1	-1	-1	-1	-1	-1	-1	-1	-1	-1	-1	-1	-1	-1	-1	-1	-1	-1	-1	-1	-1	-1	-1	-1	-1	-1	-1	-1	-1	-1	-1	-1	-1	-1	-1	-1	-1	-1	-1	-1	-1	-1	-1	-1	-1	-1	-1	-1	-1	-1	-1	-1	-1	-1	-1	-1	-1	-1	-1	-1	-1	-1	-1	-1	-1	-1	-1	-1	-1	-1	-1	-1	-1	-1	-1	-1	-1	-1	-1	-1	-1	-1	-1	-1	-1	-1	-1	-1	-1	-1	-1	-1	-1	-1	-1	-1	-1	-1	-1	-1	-1	-1	-1	-1	-1	-1	-1	-1	-1	-1	-1	-1	-1	-1	-1	-1	-1	-1	-1	-1	-1	-1	-1	-1	-1	-1	-1	-1	-1	-1	-1	-1	-1	-1	-1	-1	-1	-1	-1	0	0	0	-1	-1	-1	-1	-1	-1	-1	-1	-1	-1	-1	-1	-1	-1	-1	-1	-1	-1	-1	-1	-1	-1	-1	-1	-1	-1	-1	-1	-1	-1	-1	-1	-1	-1	-1	-1	-1	-1	-1	-1	-1	-1	-1	-1	-1	-1	-1	-1	-1	-1	-1	-1	-1	-1	-1	-1	-1	-1	-1	-1	-1	-1	-1	-1	-1	-1	-1	-1	-1	-1	-1	-1	-1	-1	-1	-1	-1	-1	-1	-1	-1	-1	-1	-1	-1	-1	-1	-1	-1	-1	-1	-1	-1	-1	-1	-1	-1	-1	-1	-1	-1	-1	-1	-1	-1	-1	-1	-1	-1	-1	-1	-1	-1	-1	-1	-1	-1	-1	-1	-1	-1	-1	-1	-1	-1	-1	-1	-1	-1	-1	-1	-1	-1	-1	-1	-1	-1	-1	-1	-1	-1	-1	-1	-1	-1
4405DT-EPHI-2	Tg	L_Adiabo	14.33	38.25	-1	-1	-1	-1	-1	-1	-1	-1	-1	-1	-1	-1	-1	-1	-1	-1	-1	-1	-1	-1	-1	-1	-1	-1	-1	-1	-1	-1	-1	-1	-1	-1	-1	-1	-1	-1	-1	-1	-1	-1	-1	-1	-1	-1	-1	-1	-1	-1	-1	-1	-1	-1	-1	-1	-1	-1	-1	-1	-1	-1	-1	-1	-1	-1	-1	-1	-1	-1	-1	-1	-1	-1	-1	-1	-1	-1	-1	-1	-1	-1	-1	-1	-1	-1	-1	-1	-1	-1	-1	-1	-1	-1	-1	-1	-1	-1	-1	-1	-1	-1	-1	-1	-1	-1	-1	-1	-1	-1	-1	-1	-1	-1	-1	-1	-1	-1	-1	-1	-1	-1	-1	-1	-1	-1	-1	-1	-1	-1	-1	-1	-1	-1	-1	-1	-1	-1	-1	-1	-1	-1	-1	-1	-1	-1	-1	-1	-1	-1	-1	-1	-1	-1	-1	-1	-1	-1	-1	-1	-1	-1	-1	-1	-1	-1	-1	-1	-1	-1	-1	-1	-1	-1	-1	-1	-1	-1	-1	-1	-1	-1	-1	-1	-1	-1	-1	-1	-1	-1	-1	-1	-1	-1	-1	-1	-1	-1	-1	-1	-1	-1	-1	-1	-1	-1	-1	-1	-1	-1	-1	-1	-1	-1	-1	-1	-1	-1	-1	-1	-1	-1	-1	-1	-1	-1	-1	-1	-1	-1	-1	-1	-1	-1	-1	-1	-1	-1	-1	-1	-1	-1	-1	-1	-1	-1	-1	-1	-1	-1	-1	-1	-1	-1	-1	-1	-1	-1	-1	-1	-1	-1	-1	-1	-1	-1	-1	-1	-1	-1	-1	-1	-1	-1	-1	-1	-1	-1	-1	-1	-1	-1	-1	-1	-1	-1	-1	-1	-1	-1	-1	-1	-1	-1	-1	-1	-1	-1	-1	-1	-1	-1	-1	-1	-1	-1	-1	-1	-1	-1	-1	-1	-1	-1	-1	-1	-1	-1	-1	-1	-1	-1	-1	-1	-1	-1	-1	-1	-1	-1	-1	-1	-1	-1	-1	-1	-1	-1	-1	-1	-1	-1	-1	-1	-1	-1	-1	-1	-1	-1	-1	-1	-1	-1	-1	-1	-1	-1	-1	-1	-1	-1	-1	-1	-1	-1	-1	-1	-1	-1	-1	-1	-1	-1	-1	-1	-1	-1	-1	-1	-1	-1	-1	-1	-1	-1	-1	-1	-1	-1	-1	-1	-1	-1	-1	-1	-1	-1	-1	-1	-1	-1	-1	-1	-1	-1	-1	-1	-1	-1	-1	-1	-1	-1	-1	-1	-1	-1	-1	-1	-1	-1	-1	-1	-1	-1	-1	-1	-1	-1	-1	-1	-1	-1	-1	-1	-1	-1	-1	-1	-1	-1	-1	-1	-1	-1	-1	-1	-1	-1	-1	-1	-1	-1	-1	-1	-1	-1	-1	-1	-1	-1	-1	-1	-1	-1	-1	-1	-1	-1	-1	-1	-1	-1	-1	-1	-1	-1	-1	-1	-1	-1	-1	-1	-1	-1	-1	-1	-1	-1	-1	-1	-1	-1	-1	-1	-1	-1	-1	-1	-1	-1	-1	-1	-1	-1	-1	-1	-1	-1	-1	-1	-1	-1	-1	-1	-1	-1	-1	-1	-1	-1	-1	-1	-1	-1	-1	-1	-1	-1	-1	-1	-1	-1	-1	-1	-1	-1	-1	-1	-1	-1	-1	-1	-1	-1	-1	-1	-1	-1	-1	-1	-1	-1	-1	-1	-1	-1	-1	-1	-1	-1	-1	-1	-1	-1	-1	-1	-1	-1	-1	-1	-1	-1	-1	-1	-1	-1	-1	-1	-1	-1	-1	-1	-1	-1	-1	-1	-1	-1	-1	-1	-1	-1	-1	-1	-1	-1	-1	-1	-1	-1	-1	-1	-1	-1	-1	-1	-1	-1	-1	-1	-1	-1	-1	-1	-1	-1	-1	-1	-1	-1	-1	-1	-1	-1	-1	-1	-1	-1	-1	-1	-1	-1	-1	-1	-1	-1	-1	-1	-1	-1	-1	-1	-1	-1	-1	-1	-1	-1	-1	-1	-1	-1	-1	-1	-1	-1	-1	-1	-1	-1	-1	-1	-1	-1	-1	-1	-1	-1	-1	-1	-1	-1	-1	-1	-1	-1	-1	-1	-1	-1	-1	-1	-1	-1	-1	-1	-1	-1	-1	-1	-1	-1	-1	-1	-1	-1	-1	-1	-1	-1	-1	-1	-1	-1	-1	-1	-1	-1	-1	-1	1	-1	-1	-1	-1	-1	-1	-1	-1	-1	-1	-1	-1	-1	-1	-1	-1	-1	-1	-1	-1	-1	-1	-1	-1	-1	-1	-1	-1	-1	-1	-1	-1	-1	-1	-1	-1	-1	-1	-1	-1	-1	-1	-1	-1	-1	-1	-1	-1	-1	-1	-1	-1	-1	-1	-1	-1	-1	-1	-1	-1	-1	-1	-1	-1	-1	-1	-1	-1	-1	-1	-1	-1	-1	-1	-1	-1	-1	-1	-1	-1	-1	-1	-1	-1	-1	-1	-1	-1	-1	-1	-1	-1	-1	-1	-1	-1	-1	-1	-1	-1	-1	-1	-1	-1	-1	-1	-1	-1	-1	-1	-1	-1	-1	-1	-1	-1	-1	-1	-1	-1	-1	-1	-1	-1	-1	-1	-1	-1	-1	-1	-1	-1	-1	-1	-1	-1	-1	-1	-1	-1	-1	-1	-1	-1	-1	-1	-1	-1	-1
4404DT-EPHI-2	Tg	L_Adiabo	14.33	38.25	-1	-1	-1	-1	-1	-1	-1	-1	-1	-1	-1	-1	-1	-1	-1	-1	-1	-1	-1	-1	-1	-1	-1	-1	-1	-1	-1	-1	-1	-1	-1	-1	-1	-1	-1	-1	-1	-1	-1	-1	-1	-1	-1	-1	-1	-1	-1	-1	-1	-1	-1	-1	-1	-1	-1	-1	-1	-1	-1	-1	-1	-1	-1	-1	-1	-1	-1	-1	-1	-1	-1	-1	-1	-1	-1	-1	-1	-1	-1	-1	-1	-1	-1	-1	-1	-1	-1	-1	-1	-1	-1	-1	-1	-1	-1	-1	-1	-1	-1	-1	-1	-1	-1	-1	-1	-1	-1	-1	-1	-1	-1	-1	-1	-1	-1	-1	-1	-1	-1	-1	-1	-1	-1	-1	-1	-1	-1	-1	-1	-1	-1	-1	-1	-1	-1	-1	-1	-1	-1	-1	-1	-1	-1	-1	-1	-1	-1	-1	-1	-1	-1	-1	-1	-1	-1	-1	-1	-1	-1	-1	-1	-1	-1	-1	-1	-1	-1	-1	-1	-1	-1	-1	-1	-1	-1	-1	-1	-1	-1	-1	-1	-1	-1	-1	-1	-1	-1	-1	-1	-1	-1	-1	-1	-1	-1	-1	-1	-1	-1	-1	-1	-1	-1	-1	-1	-1	-1	-1	-1	-1	-1	-1	-1	-1	-1	-1	-1	-1	-1	-1	-1	-1	-1	-1	-1	-1	-1	-1	-1	-1	-1	-1	-1	-1	-1	-1	-1	-1	-1	-1	-1	-1	-1	-1	-1	0	-1	-1	-1	-1	-1	-1	-1	-1	-1	-1	-1	-1	-1	-1	-1	-1	-1	-1	-1	-1	-1	-1	0	0	-1	-1	-1	-1	-1	-1	-1	-1	-1	-1	-1	-1	-1	-1	-1	-1	-1	-1	-1	-1	-1	-1	-1	-1	-1	-1	-1	-1	-1	-1	-1	-1	-1	-1	-1	-1	-1	-1	-1	-1	-1	-1	-1	-1	-1	-1	-1	-1	-1	-1	-1	-1	-1	-1	-1	-1	-1	-1	-1	-1	-1	-1	-1	-1	-1	-1	-1	-1	-1	-1	-1	-1	-1	-1	-1	-1	-1	-1	-1	-1	-1	-1	-1	-1	-1	-1	-1	-1	-1	-1	-1	-1	-1	-1	-1	-1	-1	-1	-1	-1	-1	-1	-1	-1	-1	-1	-1	-1	-1	-1	-1	-1	-1	-1	-1	-1	-1	-1	-1	-1	-1	-1	-1	-1	-1	-1	-1	-1	-1	-1	-1	-1	-1	-1	-1	-1	-1	-1	-1	-1	-1	-1	-1	-1	-1	-1	-1	-1	-1	-1	-1	-1	-1	-1	-1	-1	-1	-1	-1	-1	-1	-1	-1	-1	-1	-1	-1	-1	-1	-1	-1	-1	-1	-1	-1	-1	-1	-1	-1	-1	-1	-1	-1	-1	-1	-1	-1	-1	-1	-1	-1	-1	-1	-1	-1	-1	-1	-1	-1	-1	-1	-1	-1	-1	-1	-1	-1	-1	-1	-1	-1	-1	-1	-1	-1	-1	-1	-1	-1	-1	-1	-1	-1	-1	-1	-1	-1	-1	-1	-1	-1	-1	-1	-1	-1	-1	-1	-1	-1	-1	-1	-1	-1	-1	-1	-1	-1	-1	-1	-1	-1	-1	-1	-1	-1	-1	-1	-1	-1	-1	-1	-1	-1	-1	-1	-1	-1	-1	-1	-1	-1	-1	-1	-1	-1	-1	-1	-1	-1	-1	-1	-1	-1	-1	-1	-1	-1	-1	-1	-1	-1	-1	-1	-1	-1	-1	-1	-1	-1	-1	-1	-1	-1	-1	-1	-1	-1	-1	-1	-1	-1	-1	-1	-1	-1	-1	-1	-1	-1	-1	-1	-1	-1	-1	-1	-1	-1	-1	-1	-1	-1	-1	-1	-1	-1	-1	-1	-1	-1	-1	-1	-1	-1	-1	-1	-1	-1	-1	-1	-1	-1	-1	-1	-1	-1	-1	-1	-1	-1	-1	-1	-1	-1	-1	-1	-1	-1	-1	-1	-1	-1	-1	-1	-1	-1	-1	-1	-1	-1	-1	-1	-1	-1	-1	-1	-1	-1	-1	-1	-1	-1	-1	-1	-1	-1	-1	-1	-1	-1	-1	-1	-1	-1	-1	-1	-1	-1	-1	-1	-1	-1	-1	-1	-1	-1	-1	-1	-1	-1	-1	-1	-1	-1	-1	-1	-1	-1	-1	-1	-1	-1	-1	-1	-1	-1	-1	-1	-1	-1	-1	-1	-1	-1	-1	-1	-1	-1	-1	-1	-1	-1	-1	-1	-1	-1	-1	-1	-1	-1	-1	-1	-1	-1	-1	-1	-1	-1	-1	-1	-1	-1	-1	-1	-1	-1	-1	-1	-1	-1	-1	-1	-1	-1	-1	-1	-1	-1	-1	-1	-1	-1	-1	-1	-1	-1	-1	-1	-1	-1	-1	-1	-1	-1	-1	-1	-1	-1	-1	-1	-1	-1	-1	-1	-1	-1	-1	-1	-1	-1	-1	-1	-1	-1	-1	-1	-1	-1	-1	-1	-1	-1	-1	-1	-1	-1	-1	-1	-1	-1	-1	-1	-1	-1	-1	-1	-1	-1	-1	-1	-1	-1	-1	-1	-1	-1	-1	-1	-1	-1	-1	-1	-1	-1	-1	-1	-1	-1	-1	-1	-1	-1	-1	-1	-1	-1	-1	-1	-1	-1	-1	-1	-1	-1	-1	-1	-1	-1	-1	-1	-1
4441DT-EPHI-2	Tg	L_Adiabo	14.33	38.25	0	-1	-1	0	0	0	2	0	0	0	0	0	0	0	0	-1	-1	-1	0	0	-1	0	-1	-1	0	0	0	-1	-1	-1	0	-1	0	0	-1	0	0	-1	-1	-1	-1	-1	-1	1	0	0	0	0	0	0	0	0	0	2	0	0	-1	0	0	0	-1	0	0	2	-1	-1	0	0	-1	0	0	0	-1	-1	-1	0	2	0	0	-1	-1	0	0	0	0	0	0	1	0	1	0	0	-1	-1	0	-1	-1	1	0	0	-1	-1	0	-1	-1	-1	2	0	-1	-1	0	-1	0	-1	0	2	0	0	0	-1	0	0	1	0	0	0	0	0	0	0	0	0	0	0	0	-1	-1	0	0	-1	-1	-1	-1	-1	-1	0	0	0	0	0	0	0	0	0	0	2	0	0	2	0	0	0	0	0	0	0	0	0	-1	0	0	0	0	0	0	0	0	0	0	-1	-1	0	0	0	0	0	0	0	0	0	0	1	0	-1	-1	0	0	0	-1	0	0	0	0	0	0	-1	0	0	0	0	2	0	-1	0	0	0	0	-1	-1	0	0	1	-1	-1	-1	-1	-1	-1	-1	-1	0	0	0	0	0	-1	0	0	0	0	0	0	0	0	0	0	0	0	-1	-1	-1	-1	-1	0	0	0	-1	-1	1	0	0	0	0	0	0	0	0	0	0	0	0	2	0	0	0	0	0	0	0	0	0	0	0	0	0	0	0	2	-1	0	2	0	0	2	0	2	-1	0	0	0	-1	0	0	0	-1	-1	-1	-1	-1	-1	-1	-1	0	0	0	0	-1	-1	-1	-1	-1	2	0	-1	-1	0	1	-1	0	0	0	0	0	0	0	0	0	1	0	0	0	0	0	0	0	1	0	0	0	0	0	0	2	0	0	0	2	0	0	0	-1	-1	0	2	0	1	0	1	0	0	0	0	0	0	-1	-1	0	0	0	0	0	0	0	0	1	0	2	-1	-1	-1	0	1	0	-1	-1	0	-1	-1	0	0	-1	0	0	0	0	0	-1	-1	-1	2	-1	-1	-1	0	2	0	0	-1	-1	-1	-1	-1	-1	-1	-1	-1	-1	0	0	0	-1	-1	0	-1	-1	0	2	0	0	1	0	0	-1	-1	0	0	0	0	0	0	0	-1	0	0	0	-1	-1	-1	-1	1	0	1	0	1	0	0	-1	0	0	0	2	0	0	1	0	0	0	0	0	0	-1	0	1	0	-1	0	0	-1	0	-1	2	-1	1	0	2	2	2	0	0	0	2	0	0	0	0	0	1	0	1	0	0	0	0	0	2	0	0	2	0	0	0	0	0	2	0	0	0	0	0	0	-1	2	0	0	0	0	0	0	0	0	0	0	0	0	2	0	0	2	0	0	0	0	0	0	0	0	1	0	2	0	0	-1	-1	-1	1	1	-1	0	0	0	1	0	-1	0	-1	0	0	0	0	0	0	0	0	1	0	0	0	0	0	0	0	0	0	0	0	1	0	0	0	0	0	2	0	0	0	0	0	0	0	0	0	0	0	1	-1	0	0	0	-1	0	1	0	0	1	0	0	-1	0	0	0	2	1	0	0	2	0	0	0	0	2	2	0	0	-1	0	0	0	0	0	0	0	0	0	0	0	0	0	0	-1	0	0	0	0	0	0	0	0	0	-1	0	0	0	0	2	0	0	0	0	0	0	0	0	0	0	0	0	0	0	0	0	0	0	0	0	0	1	0	0	0	0	0	0	0	0	0	-1	0	0	0	0	0	0	0	0	0	0	0	-1	-1	-1	-1	-1	-1	-1	-1	-1	-1	0	0	0	0	0	0	0	0	0	0	0	0	0	0	0	0	0	0	0	0	0	0	0	0	0	0	0	0	0	0	2	-1	-1	-1	-1	-1	-1	-1	1	0	0	0	0	0	0	0	-1	0	0	0	0	0	0	0	-1	-1	-1	-1	0	0	0	0	0	-1	0	-1	-1	-1	-1	-1	0	0	0	0	0	0	0	0	0	-1	-1	-1	-1	-1	-1	-1	-1	-1	-1	0	0	0	0	-1	-1	0	0	0	1	0	0	0	0	0	0	0	0	0	-1	-1	0	0	0	-1	0	0	0	0	-1	-1	-1	-1	-1	-1	-1	-1	-1	-1	-1	-1	-1	-1	0
3346T-EPHI-2	Tg	K_Humera	14.29	36.6	0	-1	-1	0	0	-1	-1	-1	-1	-1	-1	-1	-1	-1	-1	-1	-1	-1	-1	0	-1	-1	-1	-1	-1	-1	-1	-1	-1	-1	-1	-1	-1	-1	-1	-1	-1	-1	-1	-1	-1	-1	-1	-1	-1	-1	-1	-1	-1	-1	-1	-1	0	-1	-1	-1	-1	-1	-1	-1	-1	-1	0	-1	-1	-1	-1	-1	-1	-1	-1	-1	-1	-1	-1	-1	-1	-1	-1	-1	-1	-1	-1	-1	-1	-1	-1	-1	-1	-1	-1	-1	-1	-1	-1	-1	-1	-1	-1	-1	-1	-1	-1	-1	-1	-1	-1	-1	-1	-1	-1	-1	-1	-1	-1	-1	-1	0	-1	-1	0	0	-1	0	-1	-1	-1	-1	-1	0	-1	-1	-1	-1	0	-1	-1	0	0	-1	-1	-1	0	0	0	-1	-1	-1	-1	-1	-1	-1	-1	-1	0	-1	-1	-1	-1	0	-1	-1	-1	-1	-1	-1	-1	-1	-1	-1	-1	-1	-1	-1	-1	-1	-1	-1	-1	-1	-1	-1	-1	0	0	-1	-1	-1	-1	-1	-1	-1	-1	-1	-1	-1	-1	-1	-1	-1	-1	-1	0	-1	2	-1	-1	-1	-1	-1	-1	-1	-1	-1	0	0	-1	-1	-1	-1	-1	-1	-1	-1	-1	-1	-1	-1	-1	-1	-1	-1	-1	-1	-1	-1	-1	-1	-1	-1	-1	-1	-1	-1	-1	0	-1	0	-1	-1	-1	-1	-1	-1	-1	-1	-1	-1	-1	-1	-1	-1	-1	-1	-1	-1	-1	-1	0	0	-1	-1	-1	-1	-1	-1	-1	-1	-1	-1	-1	-1	-1	-1	-1	-1	-1	-1	-1	-1	2	0	0	2	0	-1	-1	0	0	-1	-1	-1	-1	-1	-1	-1	-1	-1	-1	-1	-1	-1	-1	-1	-1	-1	-1	-1	-1	-1	-1	-1	-1	-1	-1	-1	-1	-1	-1	0	-1	-1	-1	-1	-1	-1	-1	-1	-1	-1	-1	-1	-1	-1	-1	-1	-1	-1	-1	0	-1	-1	-1	0	0	-1	0	-1	-1	-1	-1	-1	-1	-1	-1	-1	-1	-1	-1	-1	-1	-1	-1	-1	-1	-1	-1	-1	0	-1	-1	-1	-1	-1	-1	0	-1	-1	-1	-1	-1	-1	-1	-1	-1	-1	-1	-1	-1	-1	-1	0	0	0	0	-1	-1	-1	-1	-1	-1	-1	-1	0	-1	-1	-1	-1	-1	-1	-1	-1	-1	-1	-1	-1	-1	-1	-1	-1	-1	-1	-1	-1	-1	0	-1	-1	-1	-1	-1	-1	-1	-1	-1	-1	-1	-1	-1	-1	-1	-1	0	-1	-1	-1	-1	-1	-1	0	0	-1	-1	-1	-1	-1	-1	0	0	-1	-1	-1	-1	-1	0	0	-1	-1	0	0	-1	-1	0	-1	-1	-1	-1	-1	-1	-1	-1	-1	-1	-1	-1	0	-1	-1	-1	-1	-1	-1	-1	-1	-1	-1	-1	-1	-1	0	-1	-1	-1	0	-1	-1	-1	-1	-1	-1	-1	-1	-1	-1	-1	-1	-1	-1	-1	0	-1	-1	-1	-1	0	-1	-1	-1	-1	-1	-1	-1	-1	-1	-1	-1	-1	-1	0	-1	-1	-1	-1	-1	-1	-1	-1	-1	-1	-1	-1	-1	-1	-1	-1	-1	-1	-1	-1	-1	-1	-1	-1	-1	-1	-1	-1	-1	-1	-1	-1	-1	-1	-1	-1	-1	-1	-1	-1	-1	-1	-1	-1	-1	-1	-1	-1	-1	-1	0	0	-1	-1	-1	0	-1	-1	-1	-1	-1	-1	-1	-1	-1	-1	-1	-1	-1	-1	0	-1	-1	-1	-1	-1	-1	-1	-1	-1	-1	2	-1	-1	0	-1	-1	-1	-1	-1	-1	-1	-1	-1	-1	-1	-1	-1	-1	-1	-1	-1	-1	-1	-1	-1	-1	-1	-1	-1	0	0	0	0	-1	0	-1	0	-1	-1	-1	-1	0	-1	-1	0	-1	-1	-1	-1	-1	-1	-1	-1	-1	-1	-1	-1	-1	-1	-1	-1	-1	-1	0	0	1	0	-1	-1	-1	0	0	-1	-1	0	-1	-1	-1	-1	0	0	0	0	0	0	0	-1	-1	-1	-1	-1	-1	-1	-1	-1	-1	-1	-1	-1	-1	-1	-1	-1	-1	-1	-1	-1	-1	-1	-1	-1	-1	-1	-1	-1	-1	-1	-1	-1	-1	-1	-1	-1	-1	-1	-1	-1	-1	-1	-1	-1	-1	-1	-1	-1	-1	-1	-1	-1	-1	-1	-1	-1	-1	-1	-1	-1	-1	-1	-1	-1	-1	-1	-1	-1	-1	-1	-1	-1	-1	-1	-1	-1	-1	-1	-1	-1	-1	-1	-1	-1	-1	-1	-1	-1	-1	-1	-1	-1	-1	-1	-1	-1	-1	-1	-1	-1	-1	-1	-1	-1	-1	-1	-1	-1	-1	-1	-1	-1	-1	-1	0	-1	-1	-1	-1	-1	-1	-1	-1	-1	-1	-1	-1	-1	-1	-1	-1	-1	-1	-1	-1	-1	-1	-1	-1	-1	-1	-1	-1
1858A-EPHI-1	Am	Quara	12.5	35.746	-1	-1	-1	-1	-1	-1	-1	-1	-1	-1	-1	-1	-1	-1	-1	-1	-1	-1	-1	-1	-1	-1	-1	-1	-1	-1	-1	-1	-1	-1	-1	-1	-1	-1	-1	-1	-1	-1	-1	-1	-1	-1	-1	-1	-1	-1	-1	-1	-1	-1	-1	-1	-1	-1	-1	-1	-1	-1	-1	-1	-1	-1	-1	-1	-1	-1	-1	-1	-1	-1	-1	-1	-1	-1	-1	-1	-1	-1	-1	-1	-1	-1	-1	-1	-1	-1	-1	-1	-1	-1	-1	-1	-1	-1	-1	-1	-1	-1	-1	-1	-1	-1	-1	-1	-1	-1	-1	-1	-1	-1	-1	-1	-1	-1	-1	-1	-1	-1	-1	-1	-1	-1	-1	-1	-1	-1	-1	-1	-1	-1	-1	-1	-1	-1	-1	-1	-1	-1	-1	-1	-1	-1	-1	-1	-1	-1	-1	-1	-1	-1	-1	-1	-1	-1	-1	-1	-1	-1	-1	-1	-1	-1	-1	-1	-1	-1	-1	-1	-1	-1	-1	-1	-1	-1	-1	-1	-1	-1	-1	-1	-1	-1	-1	-1	-1	-1	-1	-1	-1	-1	-1	-1	-1	-1	-1	-1	-1	-1	-1	-1	-1	-1	-1	-1	-1	-1	-1	-1	-1	-1	-1	-1	-1	-1	-1	-1	-1	-1	-1	-1	-1	-1	-1	-1	-1	-1	-1	-1	-1	-1	-1	-1	-1	-1	-1	-1	-1	-1	-1	-1	-1	-1	-1	-1	-1	-1	-1	-1	-1	-1	-1	-1	-1	-1	-1	-1	-1	-1	-1	-1	-1	-1	-1	-1	-1	-1	-1	-1	-1	-1	-1	-1	-1	-1	-1	-1	-1	-1	-1	-1	-1	-1	-1	-1	-1	-1	-1	-1	-1	-1	-1	-1	-1	-1	-1	-1	-1	-1	-1	-1	-1	-1	-1	-1	-1	-1	-1	-1	-1	-1	-1	-1	-1	-1	-1	-1	-1	-1	-1	-1	-1	-1	-1	-1	-1	-1	-1	-1	-1	-1	-1	-1	-1	-1	-1	-1	-1	-1	-1	-1	-1	-1	-1	-1	-1	-1	-1	-1	-1	-1	-1	-1	-1	-1	-1	-1	-1	-1	-1	-1	-1	-1	-1	-1	-1	-1	-1	-1	-1	-1	-1	-1	-1	-1	-1	-1	-1	-1	-1	-1	-1	-1	-1	-1	-1	-1	-1	-1	-1	-1	-1	-1	-1	-1	-1	-1	-1	-1	-1	-1	-1	-1	-1	-1	-1	-1	-1	-1	-1	-1	-1	-1	-1	-1	-1	-1	-1	-1	-1	-1	-1	-1	-1	-1	-1	-1	-1	-1	-1	-1	-1	-1	-1	-1	-1	-1	-1	-1	-1	-1	-1	-1	-1	-1	-1	-1	-1	-1	-1	-1	-1	-1	-1	-1	-1	-1	-1	-1	-1	-1	-1	-1	-1	-1	-1	-1	-1	-1	-1	-1	-1	-1	0	0	-1	-1	-1	-1	-1	-1	-1	-1	-1	-1	-1	-1	-1	-1	-1	-1	-1	-1	-1	-1	-1	-1	-1	-1	-1	-1	-1	-1	-1	-1	-1	-1	-1	-1	-1	-1	-1	-1	-1	-1	-1	-1	-1	-1	-1	-1	-1	-1	-1	-1	-1	-1	-1	-1	-1	-1	-1	-1	-1	-1	-1	-1	-1	-1	-1	-1	-1	-1	-1	-1	-1	-1	-1	-1	-1	-1	-1	-1	-1	-1	-1	-1	-1	-1	-1	-1	-1	-1	-1	-1	-1	-1	-1	-1	-1	-1	-1	-1	-1	-1	-1	-1	-1	-1	-1	-1	-1	-1	-1	-1	-1	-1	-1	-1	0	-1	-1	-1	-1	-1	0	-1	-1	-1	-1	-1	-1	-1	-1	-1	-1	-1	-1	-1	-1	-1	-1	-1	-1	-1	-1	-1	-1	-1	-1	-1	-1	-1	-1	-1	-1	-1	-1	-1	-1	-1	-1	-1	-1	-1	-1	-1	-1	-1	-1	-1	-1	-1	-1	-1	-1	-1	-1	-1	-1	-1	-1	-1	-1	-1	-1	-1	-1	-1	-1	-1	-1	-1	-1	-1	-1	-1	-1	-1	-1	-1	-1	-1	-1	-1	-1	-1	-1	-1	-1	-1	-1	-1	-1	-1	-1	-1	-1	-1	-1	-1	-1	-1	-1	-1	-1	-1	-1	-1	-1	-1	-1	-1	0	0	-1	-1	-1	-1	-1	-1	0	-1	-1	-1	-1	-1	-1	-1	-1	-1	-1	-1	-1	-1	-1	-1	-1	-1	-1	-1	-1	-1	-1	-1	-1	-1	-1	-1	-1	-1	-1	-1	-1	-1	-1	-1	-1	-1	-1	-1	-1	-1	-1	-1	-1	-1	-1	-1	-1	-1	-1	-1	-1	-1	-1	-1	-1	-1	-1	-1	-1	-1	-1	-1	-1	-1	-1	-1	-1	-1	-1	-1	-1	-1	-1	-1	-1	-1	-1	-1	-1	-1	-1	-1	-1	-1	-1	-1	-1	-1	-1	-1	-1	-1	-1	-1	-1	-1	-1	-1	-1	-1	-1	-1	-1	-1	-1	-1	-1	-1	-1	-1	-1	-1	-1	-1	-1	-1	-1	-1	-1	-1	-1	-1	-1	-1	-1	-1	-1	-1	-1	-1	-1	-1	-1	-1	-1	-1	-1	-1	-1	-1	-1	-1	-1	-1	-1	-1	-1	-1
4141T-EPHI-2	Tg	L_Adiabo	14.33	38.25	0	-1	0	0	0	0	2	0	-1	0	0	0	0	0	0	-1	-1	0	0	0	-1	0	-1	-1	0	2	0	0	-1	-1	0	-1	-1	-1	-1	0	0	-1	-1	0	-1	-1	0	-1	-1	0	-1	-1	-1	-1	-1	0	0	2	0	0	-1	0	0	0	0	0	0	0	-1	-1	0	0	-1	0	0	0	-1	-1	-1	0	2	0	0	-1	0	0	0	0	0	0	0	0	0	0	0	0	0	0	-1	-1	-1	2	0	0	0	0	0	-1	-1	2	0	0	0	0	0	-1	0	-1	0	2	0	0	0	-1	0	0	0	0	0	0	0	0	0	0	0	0	0	0	0	-1	-1	0	0	-1	-1	-1	0	0	1	0	0	0	0	2	0	0	0	0	2	0	0	0	0	0	0	0	0	0	0	2	0	0	0	0	0	0	2	0	-1	-1	0	-1	0	-1	-1	0	0	0	0	0	0	0	0	0	-1	-1	-1	-1	-1	0	0	0	-1	2	0	0	0	-1	0	-1	0	0	0	0	2	0	-1	0	0	0	0	-1	-1	0	0	1	-1	-1	-1	-1	-1	-1	-1	-1	0	0	0	0	0	-1	2	0	-1	-1	-1	-1	0	0	0	0	0	0	0	0	0	0	0	0	0	0	0	0	-1	-1	-1	-1	-1	-1	-1	-1	2	0	0	0	0	0	0	0	0	0	0	2	-1	0	0	0	0	0	0	0	0	2	0	0	2	0	0	2	0	2	2	0	0	2	-1	0	0	0	-1	-1	-1	-1	-1	-1	-1	-1	0	0	0	0	-1	-1	-1	-1	-1	2	0	-1	-1	0	1	-1	0	0	-1	-1	-1	-1	-1	-1	-1	-1	-1	-1	0	0	0	0	0	0	0	0	0	0	0	0	2	0	0	0	2	0	0	0	-1	-1	0	2	0	1	0	1	0	0	0	0	0	0	-1	-1	0	0	0	0	0	0	0	0	2	0	2	0	0	0	0	1	0	-1	-1	0	-1	2	0	0	-1	0	0	0	0	0	2	0	0	2	1	2	0	0	2	0	0	1	2	-1	-1	-1	-1	-1	-1	-1	0	0	0	0	0	0	0	-1	-1	0	2	0	0	1	0	0	0	-1	0	0	0	0	0	0	0	2	0	0	0	0	0	-1	-1	1	0	0	0	0	0	0	0	0	0	0	2	0	0	2	0	0	0	0	0	0	-1	0	1	0	-1	0	0	-1	0	-1	2	-1	1	0	2	2	2	0	0	0	2	0	0	0	0	0	1	0	1	0	0	0	0	0	2	0	0	2	0	0	0	0	0	2	0	0	0	0	0	0	0	2	0	0	0	0	0	0	0	0	0	0	0	0	2	0	0	2	0	0	-1	-1	0	0	0	0	-1	-1	-1	-1	-1	-1	-1	-1	0	1	-1	-1	-1	-1	0	0	-1	0	2	-1	0	0	0	0	0	0	0	0	0	0	-1	0	0	0	0	0	0	0	0	1	0	0	0	0	0	2	2	0	0	0	0	0	0	0	0	0	-1	-1	-1	0	1	0	2	0	-1	-1	-1	-1	-1	-1	-1	0	0	0	2	1	0	0	2	0	0	0	0	2	0	0	0	-1	0	0	0	0	0	0	0	0	0	0	0	0	0	0	0	0	0	0	0	2	0	0	0	0	0	0	0	0	0	0	0	0	0	0	0	0	0	0	0	0	0	0	0	0	0	0	0	0	0	0	0	1	0	0	0	0	0	0	0	0	0	0	0	0	0	0	0	0	0	0	0	0	0	-1	-1	-1	-1	-1	-1	-1	-1	-1	-1	-1	-1	-1	-1	0	1	0	0	0	0	0	0	0	0	0	0	0	0	0	0	0	0	0	0	0	0	0	0	0	0	2	0	-1	-1	-1	-1	-1	-1	1	0	0	0	0	0	0	0	-1	0	0	0	0	0	0	0	-1	-1	0	-1	0	0	0	0	0	-1	0	-1	-1	-1	-1	-1	-1	-1	-1	-1	-1	-1	0	0	0	-1	-1	-1	0	-1	-1	-1	-1	-1	-1	0	0	-1	0	-1	-1	0	0	0	0	0	0	0	0	0	0	0	0	0	-1	-1	0	0	0	-1	-1	0	0	0	-1	-1	-1	-1	-1	-1	-1	-1	-1	-1	-1	-1	-1	-1	0
4147T-EPHI-2	Tg	L_Adiabo	14.33	38.25	0	0	0	0	0	0	2	0	0	0	0	0	0	0	0	0	1	0	1	0	0	0	0	-1	0	0	0	0	0	1	0	-1	0	0	-1	0	0	0	0	0	0	0	0	0	0	1	0	0	0	0	0	0	0	2	0	0	-1	1	0	1	0	0	0	0	0	0	0	0	1	0	0	0	-1	-1	-1	0	2	0	0	0	0	0	0	0	0	0	0	0	0	0	0	0	0	0	0	0	0	1	0	0	0	0	0	1	0	0	1	0	0	0	0	0	0	0	0	2	0	0	0	-1	0	0	1	0	0	0	0	0	0	0	0	0	1	0	0	0	0	0	0	0	0	0	-1	-1	-1	1	0	0	0	1	0	0	0	0	1	1	0	0	0	0	0	0	0	0	0	1	0	0	1	0	0	0	0	0	0	0	0	0	0	-1	-1	0	0	0	0	0	0	0	0	0	0	1	0	-1	-1	1	0	0	0	0	1	0	0	0	-1	-1	0	0	0	1	2	1	0	0	0	0	0	-1	-1	0	0	1	-1	-1	-1	-1	-1	-1	-1	-1	0	0	0	0	0	0	2	0	1	0	0	0	0	0	0	0	0	0	-1	-1	-1	-1	-1	0	0	0	-1	-1	1	0	0	0	1	0	1	0	2	0	0	0	0	0	0	0	0	0	0	1	1	0	0	0	0	0	0	0	0	2	0	0	2	0	0	2	0	2	2	0	0	2	0	0	0	0	0	0	-1	0	2	0	-1	-1	0	0	0	0	2	0	-1	-1	-1	2	0	0	0	0	1	-1	0	0	0	0	0	0	1	0	0	1	0	0	0	0	0	0	0	0	0	0	0	0	0	0	2	0	0	0	2	0	0	0	0	0	0	1	0	1	0	1	0	0	0	0	0	0	-1	-1	0	0	0	0	0	0	1	0	1	0	2	0	0	0	0	1	0	-1	-1	0	0	1	0	0	0	0	0	0	0	0	1	0	0	2	1	2	0	0	2	0	0	1	2	0	0	2	0	0	-1	-1	0	0	0	0	0	0	0	1	0	0	2	0	0	1	0	0	0	0	0	0	0	1	0	0	0	1	0	0	0	-1	-1	0	0	1	0	0	0	1	0	0	0	0	0	0	2	0	0	1	0	0	0	0	0	0	0	0	1	0	0	0	0	-1	0	-1	2	-1	1	0	2	2	2	0	0	0	2	0	0	0	0	0	1	0	1	0	0	0	0	0	2	0	0	2	0	0	0	0	0	2	0	0	0	0	0	0	0	2	0	0	0	0	0	0	0	0	0	0	0	0	2	0	0	2	0	0	0	0	0	0	1	0	1	1	0	0	0	-1	-1	-1	0	0	-1	0	0	0	0	0	-1	0	-1	0	0	0	-1	0	0	0	0	0	0	0	0	0	0	0	0	0	0	0	0	1	0	0	0	0	0	2	2	0	0	0	0	0	0	0	0	0	0	1	-1	0	1	0	1	0	1	0	0	1	0	0	-1	0	0	0	2	1	0	0	2	0	0	0	0	2	1	0	0	-1	0	0	0	0	0	0	0	0	0	0	1	0	0	0	0	0	0	0	0	1	0	0	0	0	0	0	0	0	0	0	0	0	0	0	0	0	0	0	0	0	0	0	0	0	0	0	0	0	0	0	0	1	0	0	0	0	0	0	0	0	0	1	0	0	0	0	0	0	0	0	0	0	0	-1	-1	0	0	1	0	1	0	0	2	-1	-1	-1	-1	-1	-1	-1	-1	-1	-1	-1	-1	-1	-1	-1	-1	-1	-1	-1	-1	-1	-1	-1	-1	-1	-1	-1	-1	-1	0	2	-1	-1	-1	0	-1	-1	-1	1	0	0	0	0	0	0	0	-1	0	0	0	0	0	0	0	-1	-1	0	0	0	0	0	0	0	0	0	-1	-1	-1	-1	-1	0	0	0	0	0	0	0	0	0	0	0	0	0	0	0	0	0	0	0	1	0	0	0	0	-1	0	0	0	0	0	0	0	0	0	0	-1	0	0	0	0	0	0	0	-1	0	0	0	0	-1	-1	-1	-1	-1	-1	-1	-1	-1	-1	-1	-1	-1	-1	0
2424-A-EPHI-2	Am	West_Armachiho	13.39	36.45	0	-1	0	0	0	0	2	0	0	0	0	0	0	0	0	0	-1	0	0	0	-1	0	0	-1	0	0	-1	0	-1	-1	0	-1	0	0	-1	0	0	-1	-1	0	0	0	-1	-1	0	0	0	0	0	0	0	0	0	2	0	0	-1	0	0	0	-1	0	0	2	-1	-1	0	0	-1	0	0	0	-1	-1	-1	0	2	0	0	0	0	0	0	0	0	0	0	-1	-1	-1	-1	-1	0	-1	-1	-1	-1	1	0	0	0	0	0	-1	-1	-1	-1	-1	0	0	0	0	0	-1	0	2	0	0	0	0	0	0	1	0	0	0	0	0	0	0	0	0	0	0	0	-1	-1	0	0	-1	0	-1	-1	-1	-1	0	0	0	0	0	0	0	0	0	0	2	0	0	2	0	0	0	0	0	0	0	0	0	2	0	0	0	0	0	0	0	0	0	0	-1	-1	0	0	0	0	0	0	0	0	0	0	1	0	-1	-1	0	0	0	-1	0	0	0	0	0	0	-1	0	0	0	0	2	0	0	0	0	0	0	-1	-1	-1	0	1	-1	-1	-1	-1	-1	-1	-1	-1	0	0	0	0	0	-1	2	0	-1	-1	-1	-1	0	0	0	0	0	0	-1	-1	-1	-1	-1	0	0	0	-1	-1	-1	-1	-1	-1	-1	-1	-1	-1	2	0	0	0	0	0	0	0	0	0	0	0	0	0	0	0	0	0	0	0	0	2	0	0	2	0	0	2	0	2	0	0	0	0	0	0	0	0	-1	-1	-1	-1	-1	-1	-1	-1	0	0	0	0	2	-1	-1	-1	-1	2	0	0	0	0	1	0	0	0	0	0	0	0	0	0	-1	0	0	-1	0	0	0	0	0	0	0	0	0	0	0	0	2	0	0	0	2	0	0	1	0	0	0	2	0	1	0	1	0	0	0	0	0	0	-1	-1	0	0	0	0	0	0	0	0	2	0	2	0	0	0	0	1	0	-1	-1	0	0	2	0	0	0	0	0	0	0	0	2	0	0	2	1	2	0	0	2	0	0	1	2	0	0	2	0	0	-1	-1	0	1	0	0	0	0	0	0	0	0	2	0	0	1	0	0	0	0	0	0	0	0	0	0	0	2	0	0	0	0	0	0	0	1	0	0	0	0	0	0	0	0	0	0	2	0	0	2	0	0	0	0	0	0	0	0	1	0	0	0	0	-1	0	-1	2	-1	1	0	2	2	2	0	0	0	2	0	0	0	0	0	1	0	1	0	0	0	0	0	2	0	0	2	0	0	0	0	0	2	0	0	0	0	0	0	0	2	0	0	0	0	0	0	0	0	0	0	0	0	2	0	0	2	0	0	0	0	0	0	1	0	-1	-1	-1	-1	-1	-1	-1	-1	0	0	-1	-1	-1	-1	0	0	-1	0	0	-1	0	0	0	0	0	0	0	0	0	0	0	0	0	0	0	0	0	0	0	1	0	0	0	0	0	2	0	0	0	0	0	0	0	0	0	0	-1	-1	-1	0	0	0	0	0	-1	-1	-1	-1	-1	-1	-1	0	0	0	2	1	0	0	2	0	0	0	0	2	2	0	0	-1	0	0	0	0	0	0	0	0	0	0	1	0	0	0	0	0	0	0	0	0	0	0	0	0	0	0	0	0	0	0	0	0	0	0	0	0	0	0	0	0	0	0	0	0	0	0	0	0	0	0	0	0	0	0	0	0	0	0	0	0	0	0	0	0	0	0	0	0	0	0	0	0	0	-1	-1	-1	-1	-1	-1	-1	-1	-1	-1	0	0	0	0	0	0	0	0	0	0	0	0	0	0	0	0	0	0	0	0	0	0	0	0	0	0	0	0	0	0	2	-1	-1	-1	-1	-1	-1	-1	1	0	0	0	0	0	0	0	-1	0	0	0	0	0	0	0	-1	-1	0	0	0	0	0	0	0	0	0	0	0	0	0	-1	-1	-1	-1	-1	-1	-1	0	0	0	-1	-1	-1	-1	-1	-1	-1	-1	-1	-1	0	0	-1	0	0	-1	0	0	0	0	0	0	0	0	0	0	0	0	0	0	0	0	0	0	-1	0	0	0	0	-1	-1	-1	-1	-1	-1	-1	-1	-1	-1	-1	-1	-1	-1	0
1851DA-EPHI-2	Am	Quara	12.5	35.746	0	-1	0	0	0	0	2	-1	-1	-1	-1	0	0	0	0	-1	2	-1	0	0	-1	0	-1	-1	0	0	0	1	-1	-1	0	-1	0	0	-1	0	0	-1	-1	-1	-1	-1	1	1	0	0	0	0	0	0	0	0	0	2	0	-1	-1	0	0	0	0	0	0	0	-1	-1	0	0	-1	0	0	-1	-1	-1	-1	0	2	0	-1	-1	0	0	0	0	0	0	0	0	0	0	0	0	0	1	0	-1	-1	2	0	0	-1	-1	-1	-1	-1	-1	1	0	0	-1	-1	-1	0	-1	0	2	0	0	0	-1	0	0	-1	0	0	0	0	0	0	0	0	-1	-1	-1	-1	0	0	0	0	0	0	0	-1	-1	-1	-1	0	0	0	0	0	0	0	-1	0	-1	0	0	-1	0	0	0	0	0	0	0	0	0	-1	-1	-1	0	-1	0	0	0	0	0	0	-1	-1	-1	0	0	0	0	0	0	0	-1	0	1	0	-1	-1	-1	0	0	-1	-1	0	0	-1	0	0	-1	0	0	0	-1	2	-1	0	0	-1	-1	0	-1	-1	0	0	1	-1	-1	-1	-1	-1	-1	-1	-1	0	0	0	0	0	-1	-1	0	-1	-1	-1	-1	0	-1	0	0	0	0	-1	-1	-1	-1	-1	-1	0	0	-1	-1	-1	-1	-1	-1	-1	-1	-1	-1	1	0	0	0	0	0	0	-1	-1	0	0	-1	-1	0	-1	0	-1	0	0	0	0	-1	-1	0	2	0	0	2	0	-1	-1	-1	0	-1	0	-1	-1	-1	-1	-1	-1	-1	-1	-1	-1	-1	-1	0	-1	-1	-1	-1	-1	-1	-1	-1	-1	0	0	0	1	-1	0	0	0	0	0	0	1	0	0	0	1	0	0	0	0	0	0	0	-1	0	0	0	0	0	2	-1	-1	0	-1	0	0	0	0	0	0	2	0	1	0	1	0	0	-1	0	0	0	0	0	0	0	0	0	0	-1	0	0	-1	0	-1	-1	-1	-1	0	1	0	0	0	0	0	2	0	0	0	0	0	0	0	0	-1	-1	-1	-1	-1	-1	-1	0	2	0	0	-1	-1	0	-1	-1	-1	-1	-1	-1	-1	0	0	0	-1	-1	0	0	0	-1	-1	0	0	1	0	0	-1	0	0	0	0	0	0	-1	0	-1	0	0	0	-1	-1	-1	-1	0	0	0	0	-1	-1	-1	-1	0	0	0	2	0	0	-1	0	0	-1	0	0	0	0	0	0	0	0	0	0	-1	0	-1	-1	-1	1	0	-1	-1	2	0	0	0	-1	0	0	0	0	0	1	-1	1	-1	0	0	0	0	2	0	-1	2	0	0	0	0	0	2	0	-1	-1	0	0	0	0	-1	-1	0	0	0	0	0	0	0	0	0	0	0	2	0	0	2	-1	-1	0	0	0	0	0	0	-1	-1	-1	-1	-1	-1	-1	-1	0	0	-1	-1	-1	-1	0	0	-1	0	-1	-1	0	0	-1	0	0	0	0	0	0	0	0	-1	0	0	0	0	0	0	0	1	0	0	0	-1	-1	2	0	-1	0	-1	0	-1	-1	-1	-1	-1	0	1	-1	-1	-1	-1	-1	0	0	0	0	1	0	0	-1	0	0	0	-1	1	0	0	2	0	-1	0	-1	-1	1	0	0	-1	-1	0	0	0	0	0	0	0	0	0	1	0	0	0	-1	0	0	0	0	0	0	-1	0	0	0	0	-1	0	0	-1	0	0	0	0	0	0	0	0	0	0	-1	-1	-1	-1	0	0	0	0	0	0	0	1	0	0	0	0	0	0	0	0	0	-1	-1	0	0	0	0	0	0	0	0	0	-1	-1	-1	0	0	0	0	1	0	0	2	0	0	0	0	-1	-1	-1	-1	-1	-1	-1	-1	-1	-1	-1	-1	-1	-1	-1	-1	-1	-1	-1	-1	-1	-1	-1	-1	-1	0	-1	-1	-1	-1	-1	-1	-1	-1	-1	-1	0	0	0	0	0	0	0	0	0	0	0	0	0	0	2	0	-1	0	0	0	0	-1	-1	0	0	-1	-1	-1	-1	-1	0	0	0	0	0	0	0	0	0	-1	-1	0	0	0	0	0	0	0	0	0	0	0	0	-1	-1	0	0	0	0	0	0	0	0	0	0	-1	-1	-1	0	-1	-1	-1	0	-1	0	0	-1	-1	-1	-1	-1	-1	-1	-1	-1	-1	-1	-1	-1	-1	-1	-1	-1
4101T-EPHI-2	Tg	L_Adiabo	14.33	38.25	-1	-1	-1	-1	-1	-1	-1	-1	-1	-1	-1	-1	-1	-1	-1	-1	-1	-1	-1	-1	-1	-1	-1	-1	-1	-1	-1	-1	-1	-1	-1	-1	-1	-1	-1	-1	-1	-1	-1	-1	-1	-1	-1	-1	-1	-1	-1	-1	-1	-1	-1	-1	-1	-1	-1	-1	-1	-1	-1	-1	-1	-1	-1	-1	-1	-1	-1	-1	-1	-1	-1	-1	-1	-1	-1	-1	-1	-1	-1	-1	-1	-1	-1	-1	-1	-1	-1	-1	-1	-1	-1	-1	-1	-1	-1	-1	-1	-1	-1	-1	-1	-1	-1	-1	-1	-1	-1	-1	-1	-1	-1	-1	-1	-1	-1	-1	-1	-1	-1	-1	-1	-1	-1	-1	-1	-1	-1	-1	-1	-1	-1	-1	-1	-1	-1	-1	-1	-1	-1	-1	-1	-1	-1	-1	-1	-1	-1	-1	-1	-1	-1	-1	-1	-1	-1	-1	-1	-1	-1	-1	-1	-1	-1	-1	-1	-1	-1	-1	-1	-1	-1	-1	-1	-1	-1	-1	-1	-1	-1	-1	-1	-1	-1	-1	-1	-1	-1	-1	-1	-1	-1	-1	-1	-1	-1	-1	-1	-1	-1	-1	-1	-1	-1	-1	-1	-1	-1	-1	-1	-1	-1	-1	-1	-1	-1	-1	-1	-1	-1	-1	-1	-1	-1	-1	-1	-1	-1	-1	-1	-1	-1	-1	-1	-1	-1	-1	-1	-1	-1	-1	-1	-1	-1	-1	-1	-1	-1	-1	-1	-1	-1	-1	-1	-1	-1	-1	-1	-1	-1	-1	-1	-1	-1	-1	-1	-1	-1	-1	-1	-1	-1	-1	-1	-1	-1	-1	-1	-1	-1	-1	-1	-1	-1	-1	-1	-1	-1	-1	-1	-1	-1	-1	-1	-1	-1	-1	-1	-1	-1	-1	-1	-1	-1	-1	-1	-1	-1	-1	-1	-1	-1	-1	-1	-1	-1	-1	-1	-1	-1	-1	-1	-1	-1	-1	-1	-1	-1	-1	-1	-1	-1	-1	-1	-1	-1	-1	-1	-1	-1	-1	-1	-1	-1	-1	-1	-1	-1	-1	-1	-1	-1	-1	-1	-1	-1	-1	-1	-1	-1	-1	-1	-1	-1	-1	0	-1	-1	-1	-1	-1	-1	-1	-1	-1	-1	-1	-1	-1	-1	-1	-1	-1	-1	-1	-1	-1	-1	-1	-1	-1	-1	-1	-1	-1	-1	-1	-1	-1	-1	-1	-1	-1	-1	-1	-1	-1	-1	-1	-1	-1	-1	-1	-1	-1	-1	-1	-1	-1	-1	-1	-1	-1	-1	-1	-1	-1	-1	-1	-1	-1	-1	-1	-1	-1	-1	-1	-1	-1	-1	-1	-1	-1	-1	-1	-1	-1	-1	-1	-1	-1	-1	-1	-1	-1	-1	-1	-1	-1	-1	-1	-1	-1	-1	-1	-1	-1	-1	-1	-1	-1	-1	-1	-1	-1	-1	-1	-1	-1	-1	-1	-1	-1	-1	-1	-1	-1	-1	-1	-1	-1	-1	-1	-1	-1	-1	-1	-1	-1	-1	-1	-1	-1	-1	-1	-1	-1	-1	-1	-1	-1	-1	-1	-1	-1	-1	-1	-1	-1	-1	-1	-1	-1	-1	-1	-1	-1	-1	-1	-1	-1	-1	-1	-1	-1	-1	-1	-1	-1	-1	-1	-1	-1	-1	-1	-1	-1	-1	-1	-1	-1	-1	-1	-1	-1	-1	-1	-1	-1	-1	-1	-1	-1	-1	-1	-1	-1	-1	-1	-1	-1	-1	-1	-1	-1	-1	-1	-1	-1	-1	-1	-1	-1	-1	-1	-1	-1	-1	-1	-1	-1	-1	-1	-1	-1	-1	-1	-1	-1	-1	-1	-1	-1	-1	-1	-1	-1	0	-1	-1	-1	-1	-1	-1	-1	-1	-1	-1	-1	-1	-1	-1	-1	-1	-1	-1	-1	-1	-1	0	-1	-1	1	0	-1	-1	-1	-1	-1	-1	-1	-1	-1	-1	-1	-1	-1	-1	-1	-1	-1	-1	-1	-1	-1	-1	-1	-1	-1	-1	-1	-1	-1	-1	-1	-1	-1	-1	-1	-1	-1	-1	-1	-1	-1	-1	-1	-1	-1	-1	-1	-1	-1	-1	-1	-1	-1	-1	-1	-1	-1	-1	-1	-1	-1	-1	-1	-1	-1	-1	-1	-1	-1	-1	-1	-1	-1	-1	-1	-1	-1	-1	-1	-1	-1	-1	-1	-1	-1	-1	-1	-1	-1	-1	-1	-1	-1	-1	-1	-1	-1	-1	-1	-1	-1	-1	-1	-1	-1	-1	-1	-1	-1	-1	-1	-1	-1	-1	-1	-1	-1	-1	-1	-1	-1	-1	-1	-1	-1	-1	-1	-1	-1	-1	-1	-1	-1	-1	-1	-1	-1	-1	-1	-1	-1	-1	-1	-1	-1	-1	-1	-1	-1	-1	-1	-1	-1	-1	-1	-1	-1	-1	-1	-1	-1	-1	-1	-1	-1	-1	-1	-1	-1	-1	-1	-1	-1	-1	-1	-1	-1	-1	-1	-1	-1	-1	-1	-1	-1	-1	-1	-1	-1	-1	-1	-1	-1	-1	-1	-1	-1	-1	-1	-1	-1	-1	-1	-1	-1	-1	-1	-1	-1	-1	-1	-1	-1	-1	-1	-1	-1	-1	-1	-1	-1	-1	-1	-1	-1	-1	-1
4462T-EPHI-2	Tg	L_Adiabo	14.33	38.25	0	2	0	0	0	-1	2	0	-1	0	0	0	0	0	0	-1	-1	-1	0	0	1	0	-1	-1	0	2	-1	0	-1	-1	0	-1	0	0	-1	0	0	-1	-1	-1	-1	-1	0	-1	-1	0	0	0	0	0	0	0	0	2	0	-1	-1	0	0	0	0	0	0	-1	0	2	0	0	-1	-1	0	0	-1	-1	-1	0	2	0	-1	-1	-1	-1	0	0	0	0	0	-1	-1	-1	0	0	0	0	-1	-1	-1	2	0	0	0	0	0	-1	-1	2	0	0	0	-1	-1	-1	0	-1	0	2	0	0	0	-1	0	0	-1	0	0	0	0	0	0	0	0	-1	-1	0	-1	-1	-1	0	0	-1	-1	-1	-1	-1	-1	-1	-1	0	0	0	0	0	0	0	-1	-1	0	-1	2	0	0	0	0	0	0	0	-1	0	-1	0	0	0	-1	0	0	0	0	-1	0	-1	-1	0	-1	0	0	0	0	0	0	0	-1	-1	-1	-1	-1	0	-1	0	-1	-1	0	0	0	0	0	-1	0	0	0	0	2	0	-1	0	0	0	0	-1	-1	0	0	1	-1	-1	-1	-1	-1	-1	-1	-1	0	0	0	0	0	-1	0	0	-1	-1	-1	-1	0	-1	0	0	0	0	-1	-1	-1	-1	-1	-1	0	0	-1	-1	-1	-1	-1	-1	-1	-1	-1	-1	0	0	0	0	0	-1	0	0	0	0	-1	0	0	0	0	0	0	-1	-1	0	0	2	0	0	2	0	0	2	0	2	2	0	0	-1	-1	-1	0	0	-1	-1	-1	-1	-1	-1	-1	-1	0	0	-1	-1	-1	-1	-1	-1	-1	2	0	-1	-1	0	1	0	0	0	0	0	0	0	1	0	-1	0	1	-1	0	0	-1	-1	0	0	0	-1	-1	0	0	0	2	0	0	0	0	0	-1	-1	-1	-1	0	-1	0	1	0	1	0	0	0	0	0	0	-1	-1	0	0	0	0	0	-1	-1	0	0	0	2	-1	-1	-1	0	1	0	-1	-1	0	-1	0	-1	0	-1	0	0	0	0	0	-1	-1	-1	2	-1	-1	-1	0	2	0	0	-1	-1	-1	-1	-1	-1	-1	-1	-1	-1	-1	-1	0	-1	-1	0	-1	-1	0	2	0	0	1	0	0	-1	-1	0	0	-1	-1	-1	-1	0	0	0	-1	-1	-1	-1	-1	-1	0	0	-1	-1	2	-1	0	-1	0	0	0	2	0	0	0	0	0	0	-1	0	0	-1	0	0	0	-1	0	0	-1	-1	-1	2	-1	1	0	2	2	2	0	0	0	2	0	0	0	0	0	1	0	1	0	0	0	-1	0	2	0	0	2	0	0	0	0	0	2	0	0	0	0	0	0	0	-1	-1	0	-1	0	0	0	0	0	0	0	0	0	2	0	0	2	-1	0	0	0	0	0	0	0	-1	-1	-1	-1	-1	-1	-1	-1	0	0	-1	-1	-1	-1	0	0	-1	0	-1	-1	0	0	0	0	0	0	-1	0	0	-1	0	0	0	0	0	0	0	0	0	1	0	0	0	0	0	2	0	-1	0	-1	0	0	0	0	-1	-1	0	1	-1	0	1	0	2	0	1	0	0	1	0	0	-1	0	0	0	2	1	0	0	-1	-1	-1	0	0	2	0	0	0	-1	-1	0	0	0	0	0	0	0	0	0	0	0	0	0	-1	0	0	0	-1	0	0	0	0	0	0	0	0	0	-1	-1	0	0	0	0	0	0	0	0	0	0	0	-1	0	0	0	-1	0	0	0	0	0	1	0	0	0	0	0	0	0	0	0	0	0	-1	-1	0	0	0	0	0	0	0	-1	-1	-1	-1	-1	-1	-1	-1	-1	-1	-1	0	0	0	0	0	0	0	0	0	0	0	0	0	1	0	0	0	0	0	0	0	0	0	0	0	0	0	0	0	0	2	-1	0	2	-1	-1	-1	-1	1	0	-1	-1	-1	-1	-1	-1	-1	0	0	0	0	0	0	0	-1	-1	-1	-1	0	0	-1	-1	-1	-1	0	-1	-1	-1	-1	-1	0	0	0	0	0	0	0	0	0	-1	-1	-1	0	-1	-1	-1	-1	-1	-1	-1	-1	-1	0	-1	-1	0	0	0	0	0	0	0	0	-1	0	0	0	-1	-1	-1	-1	-1	0	-1	0	0	0	0	-1	-1	-1	-1	-1	-1	-1	-1	-1	-1	-1	-1	-1	-1	0
4464T-EPHI-2	Tg	L_Adiabo	14.33	38.25	-1	-1	-1	-1	-1	-1	-1	-1	-1	-1	-1	-1	-1	-1	-1	-1	-1	-1	-1	-1	-1	-1	-1	-1	-1	-1	-1	-1	-1	-1	-1	-1	-1	-1	-1	-1	-1	-1	-1	-1	-1	-1	-1	-1	-1	-1	-1	-1	-1	-1	-1	-1	-1	-1	-1	-1	-1	-1	-1	-1	-1	-1	-1	-1	-1	-1	-1	-1	-1	-1	-1	-1	-1	-1	-1	-1	-1	-1	-1	-1	-1	-1	-1	-1	-1	-1	-1	-1	-1	-1	-1	-1	-1	-1	-1	-1	-1	-1	-1	-1	-1	-1	-1	-1	-1	-1	-1	-1	-1	-1	-1	-1	-1	-1	-1	-1	-1	-1	-1	-1	-1	-1	-1	-1	-1	-1	-1	-1	-1	-1	-1	-1	-1	-1	-1	-1	-1	-1	-1	-1	-1	-1	-1	-1	-1	-1	-1	-1	-1	-1	-1	-1	-1	-1	-1	-1	-1	-1	-1	-1	-1	-1	-1	-1	-1	-1	-1	-1	-1	-1	-1	-1	-1	-1	-1	-1	-1	-1	-1	-1	-1	-1	-1	-1	-1	-1	-1	-1	-1	-1	-1	-1	-1	-1	-1	-1	-1	-1	-1	-1	-1	-1	-1	-1	-1	-1	-1	-1	-1	-1	-1	-1	-1	-1	-1	-1	-1	-1	-1	-1	-1	-1	-1	-1	-1	-1	-1	-1	-1	-1	-1	-1	-1	-1	-1	-1	-1	-1	-1	-1	-1	-1	-1	-1	-1	-1	-1	-1	-1	-1	-1	-1	-1	-1	-1	-1	-1	-1	-1	-1	-1	-1	-1	-1	-1	-1	-1	-1	-1	-1	-1	-1	-1	-1	-1	-1	-1	-1	-1	-1	-1	-1	-1	-1	-1	-1	-1	-1	-1	-1	-1	-1	-1	-1	-1	-1	-1	-1	-1	-1	-1	-1	-1	-1	-1	-1	-1	-1	-1	-1	-1	-1	-1	-1	-1	-1	-1	-1	-1	-1	-1	-1	-1	-1	-1	-1	-1	-1	-1	-1	-1	-1	-1	-1	-1	-1	-1	-1	-1	-1	-1	-1	-1	-1	-1	-1	-1	-1	-1	-1	-1	-1	-1	-1	-1	-1	-1	-1	-1	-1	-1	-1	-1	-1	-1	-1	-1	-1	-1	-1	-1	-1	-1	-1	-1	-1	-1	-1	-1	-1	-1	-1	-1	-1	-1	-1	-1	-1	-1	-1	-1	-1	-1	-1	-1	-1	-1	-1	-1	-1	-1	-1	-1	-1	-1	-1	-1	-1	-1	-1	-1	-1	-1	-1	-1	-1	-1	-1	-1	-1	-1	-1	-1	-1	-1	-1	-1	-1	-1	-1	-1	-1	-1	-1	-1	-1	-1	-1	-1	-1	-1	-1	-1	-1	-1	-1	-1	-1	-1	-1	-1	-1	0	-1	-1	-1	-1	-1	-1	-1	-1	-1	-1	-1	-1	-1	-1	-1	-1	-1	-1	-1	-1	-1	-1	-1	-1	-1	-1	-1	-1	-1	-1	-1	-1	-1	-1	-1	-1	-1	-1	-1	-1	-1	-1	-1	-1	-1	-1	-1	-1	-1	-1	-1	-1	-1	-1	-1	-1	-1	-1	-1	-1	-1	-1	-1	-1	-1	-1	-1	-1	-1	-1	-1	-1	-1	-1	-1	-1	-1	-1	-1	-1	-1	-1	-1	-1	-1	-1	-1	-1	-1	-1	-1	-1	-1	-1	-1	-1	-1	-1	-1	-1	-1	-1	-1	-1	-1	-1	-1	-1	-1	-1	-1	-1	-1	-1	-1	-1	-1	-1	-1	-1	-1	-1	-1	-1	-1	-1	-1	-1	-1	-1	-1	-1	-1	-1	-1	-1	-1	-1	-1	-1	-1	-1	-1	-1	-1	-1	-1	-1	-1	-1	-1	-1	-1	-1	-1	-1	-1	-1	-1	-1	-1	-1	-1	-1	-1	-1	-1	-1	-1	-1	-1	-1	-1	-1	-1	-1	-1	-1	-1	-1	-1	-1	-1	-1	-1	-1	-1	-1	-1	-1	-1	-1	-1	-1	-1	-1	-1	-1	-1	-1	-1	-1	-1	-1	-1	-1	-1	-1	-1	-1	-1	-1	-1	-1	-1	-1	-1	-1	-1	-1	-1	-1	-1	-1	-1	-1	-1	-1	-1	-1	-1	-1	-1	-1	-1	-1	-1	-1	-1	-1	-1	-1	-1	-1	-1	-1	-1	-1	-1	-1	-1	-1	-1	-1	-1	-1	-1	-1	-1	-1	-1	-1	-1	-1	-1	-1	-1	-1	-1	-1	-1	-1	-1	-1	-1	-1	-1	-1	-1	-1	-1	-1	-1	-1	-1	-1	-1	-1	-1	-1	-1	-1	-1	-1	-1	-1	-1	-1	-1	-1	-1	-1	-1	-1	-1	-1	-1	-1	-1	-1	-1	-1	-1	-1	-1	-1	-1	-1	-1	-1	-1	-1	-1	-1	-1	-1	-1	-1	-1	-1	-1	-1	-1	-1	-1	-1	-1	-1	-1	-1	-1	-1	-1	-1	-1	-1	-1	-1	-1	-1	-1	-1	-1	-1	-1	-1	-1	-1	-1	-1	-1	-1	-1	-1	-1	-1	-1	-1	-1	-1	-1	-1	-1	-1	-1	-1	-1	-1	-1	-1	-1	-1	-1	-1	-1	-1	-1	-1	-1	-1	-1	-1	-1	-1	-1	-1	-1	-1	-1	-1	-1	-1	-1	-1	-1	-1	-1
4463T-EPHI-2	Tg	L_Adiabo	14.33	38.25	0	-1	-1	-1	-1	0	-1	-1	-1	-1	-1	0	0	-1	-1	-1	-1	-1	-1	-1	-1	0	-1	-1	-1	-1	0	0	0	1	-1	-1	0	0	-1	0	0	-1	-1	-1	-1	-1	0	0	0	-1	0	0	0	0	0	0	-1	2	0	-1	-1	-1	-1	-1	0	-1	0	-1	-1	-1	-1	-1	-1	-1	-1	-1	-1	-1	-1	-1	2	0	-1	-1	-1	-1	-1	-1	-1	0	-1	0	0	0	0	0	0	0	0	0	0	-1	-1	-1	0	0	-1	-1	-1	-1	-1	-1	0	-1	-1	-1	0	-1	-1	-1	-1	-1	-1	-1	-1	-1	-1	-1	-1	-1	0	-1	0	-1	-1	-1	-1	-1	-1	-1	-1	-1	-1	-1	-1	-1	-1	-1	-1	-1	0	-1	-1	-1	-1	-1	-1	-1	-1	-1	-1	-1	-1	-1	-1	-1	0	0	-1	-1	-1	-1	-1	-1	-1	0	-1	-1	0	0	0	0	-1	-1	-1	-1	-1	-1	-1	-1	-1	-1	-1	-1	0	0	0	-1	-1	-1	-1	0	-1	-1	-1	0	0	0	0	-1	-1	-1	0	-1	-1	-1	-1	0	0	0	0	-1	-1	-1	-1	1	-1	-1	-1	-1	-1	-1	-1	-1	-1	-1	-1	-1	-1	-1	-1	0	-1	-1	-1	-1	-1	-1	-1	0	-1	0	-1	-1	-1	-1	-1	-1	-1	-1	-1	-1	-1	-1	-1	-1	-1	-1	-1	-1	-1	0	0	0	-1	-1	-1	-1	-1	-1	-1	0	-1	-1	-1	-1	-1	-1	-1	0	0	-1	-1	0	2	0	-1	-1	-1	-1	2	0	0	-1	-1	0	-1	-1	-1	-1	-1	-1	-1	-1	-1	-1	-1	-1	0	0	-1	-1	-1	-1	-1	2	-1	-1	-1	-1	-1	0	-1	0	-1	-1	-1	-1	-1	-1	-1	-1	-1	-1	0	-1	-1	-1	0	0	0	-1	-1	-1	0	0	2	-1	-1	0	-1	-1	0	0	0	0	-1	-1	0	1	0	1	0	0	-1	-1	0	-1	-1	-1	0	0	0	-1	-1	0	-1	-1	-1	0	-1	-1	-1	-1	0	1	0	-1	-1	0	-1	-1	0	0	0	0	0	0	0	0	-1	-1	-1	-1	-1	-1	-1	-1	2	-1	0	-1	-1	-1	-1	-1	-1	-1	-1	-1	-1	0	0	0	-1	-1	0	2	0	-1	-1	0	0	1	0	0	-1	0	-1	-1	-1	-1	-1	0	0	-1	0	0	0	-1	-1	-1	-1	0	0	-1	-1	2	-1	-1	-1	0	0	-1	2	-1	-1	-1	-1	-1	0	-1	0	0	-1	-1	0	-1	0	0	0	-1	-1	-1	-1	-1	-1	-1	-1	-1	-1	-1	-1	-1	-1	0	-1	-1	-1	0	-1	-1	-1	-1	-1	-1	-1	-1	-1	-1	-1	-1	0	0	0	-1	-1	-1	-1	-1	-1	0	0	0	-1	-1	-1	0	-1	-1	0	0	-1	-1	-1	-1	-1	-1	-1	0	-1	-1	-1	-1	-1	-1	-1	-1	-1	-1	-1	-1	-1	-1	-1	-1	-1	-1	-1	-1	-1	-1	-1	-1	-1	-1	-1	-1	-1	-1	-1	-1	-1	-1	-1	-1	-1	-1	-1	-1	-1	0	-1	0	0	0	0	0	-1	1	0	0	-1	0	0	-1	-1	-1	-1	-1	-1	-1	-1	-1	-1	-1	-1	-1	-1	-1	-1	-1	-1	-1	-1	-1	-1	-1	-1	-1	-1	-1	-1	0	-1	1	0	0	2	0	-1	-1	-1	-1	0	0	0	-1	-1	0	-1	0	0	0	0	0	0	0	1	0	0	0	-1	-1	0	0	0	-1	-1	-1	0	0	0	-1	-1	0	-1	-1	0	-1	-1	-1	-1	0	0	0	0	0	-1	-1	-1	-1	-1	0	-1	-1	-1	-1	-1	-1	-1	-1	0	-1	-1	-1	0	0	-1	-1	-1	-1	-1	0	-1	0	0	0	0	0	-1	-1	-1	-1	-1	-1	-1	-1	-1	-1	-1	-1	-1	-1	-1	-1	-1	-1	-1	-1	-1	-1	-1	-1	-1	-1	-1	-1	-1	-1	-1	-1	-1	-1	-1	-1	-1	-1	-1	-1	-1	-1	-1	-1	-1	-1	-1	-1	-1	-1	-1	-1	-1	-1	-1	-1	-1	-1	0	0	0	0	-1	-1	-1	-1	-1	-1	0	0	0	0	-1	-1	0	-1	-1	-1	-1	-1	-1	-1	-1	-1	-1	-1	-1	0	0	0	0	0	-1	0	-1	-1	-1	-1	-1	-1	-1	-1	0	-1	-1	-1	0	0	0	0	0	0	0	0	-1	0	-1	-1	-1	0	0	-1	-1	-1	-1	0	-1	-1	-1	-1	-1	-1	-1	-1	-1	-1	-1	-1	-1	-1	-1	-1	-1	-1
4461T-EPHI-1	Tg	L_Adiabo	14.33	38.25	0	2	0	0	0	0	2	0	-1	0	0	0	0	0	0	-1	-1	-1	0	0	1	0	-1	-1	0	2	1	0	0	1	0	-1	0	2	-1	0	0	0	0	0	-1	-1	0	0	0	0	0	0	0	0	0	0	0	2	0	0	-1	0	0	0	0	0	0	2	0	2	0	0	-1	0	0	0	-1	-1	-1	0	2	0	0	-1	0	0	0	0	0	0	0	0	0	0	0	0	0	0	0	0	0	1	0	0	0	0	0	1	0	2	0	0	0	-1	0	-1	0	0	0	2	0	0	0	-1	0	0	1	0	0	2	0	0	0	2	0	0	0	0	0	-1	-1	0	0	-1	-1	-1	0	0	0	0	0	0	0	2	0	0	0	-1	-1	0	0	0	0	0	0	0	0	0	0	2	0	0	2	0	0	0	0	0	0	0	0	0	0	-1	-1	0	0	0	0	0	0	0	0	0	0	0	0	-1	-1	0	0	0	-1	0	2	0	0	0	0	-1	0	0	0	2	2	0	0	0	0	0	0	-1	-1	-1	0	1	-1	-1	-1	-1	-1	-1	-1	-1	0	0	0	0	0	-1	-1	0	0	0	0	0	0	-1	0	0	0	0	-1	-1	-1	-1	-1	0	0	0	-1	-1	1	0	0	0	0	0	0	0	2	0	0	0	0	0	0	-1	0	0	0	0	0	0	0	0	0	0	0	0	0	2	0	0	2	0	0	2	0	2	2	0	0	2	0	0	0	0	-1	-1	-1	-1	-1	-1	-1	-1	0	0	0	0	-1	-1	-1	-1	-1	2	0	0	0	0	1	0	0	0	0	0	0	0	0	0	0	0	1	0	0	0	-1	-1	0	0	0	-1	-1	0	0	0	2	0	0	0	0	0	0	0	0	0	0	0	0	1	0	1	0	0	0	0	0	-1	0	0	0	0	0	0	0	0	0	0	0	0	2	0	0	0	0	1	0	0	0	0	0	0	0	0	0	0	0	0	0	0	0	0	0	2	1	-1	0	0	2	2	0	1	2	0	0	2	0	0	2	0	0	0	0	0	0	0	0	0	0	0	0	0	0	1	0	0	0	0	0	0	0	0	0	1	0	0	0	0	0	1	0	2	0	0	0	0	0	2	-1	0	0	0	0	0	2	0	0	0	0	0	0	0	0	0	0	0	0	0	0	0	0	-1	-1	-1	2	-1	1	0	2	2	2	0	0	0	2	0	0	0	0	0	1	-1	1	0	0	0	0	0	2	0	-1	2	0	0	0	0	0	2	0	0	0	0	0	0	0	2	0	0	0	0	0	0	0	0	0	0	0	0	2	0	0	2	0	0	0	0	0	0	0	0	1	0	0	0	1	-1	-1	-1	0	0	-1	0	0	0	0	0	-1	0	0	0	0	0	0	0	0	0	0	0	0	0	0	0	0	0	0	0	0	0	0	1	0	0	0	0	0	2	0	0	0	0	0	0	0	0	0	1	0	1	-1	0	1	0	2	0	1	0	0	1	0	0	-1	0	0	0	2	1	0	0	2	0	0	0	0	2	0	0	0	-1	0	0	0	0	0	0	0	0	0	0	1	0	0	0	-1	0	0	0	0	0	0	0	0	0	0	0	0	0	0	0	0	0	0	0	0	0	0	0	0	0	-1	-1	-1	0	0	0	0	0	0	0	0	1	0	0	0	-1	0	0	0	0	0	0	0	0	0	0	0	0	0	0	0	0	0	-1	-1	0	0	0	0	0	0	-1	-1	0	0	0	0	2	0	0	0	0	0	0	0	0	0	0	0	0	0	0	0	0	0	0	0	0	0	0	0	0	0	2	-1	-1	-1	-1	-1	-1	-1	1	0	-1	-1	-1	-1	-1	-1	0	0	0	0	0	0	0	0	2	0	0	0	0	0	0	-1	-1	0	0	-1	-1	-1	-1	-1	0	0	0	0	0	0	0	0	0	0	0	0	0	0	0	0	0	0	1	-1	-1	0	0	-1	-1	0	0	0	0	0	0	0	0	0	0	0	0	-1	0	-1	-1	-1	0	-1	0	0	0	0	-1	-1	-1	-1	-1	-1	-1	-1	-1	-1	-1	-1	-1	-1	0
1857A-EPHI-1	Am	Quara	12.5	35.746	-1	-1	-1	-1	-1	-1	-1	-1	-1	-1	-1	-1	-1	-1	-1	-1	-1	-1	-1	-1	-1	-1	-1	-1	-1	-1	-1	-1	-1	-1	-1	-1	-1	-1	-1	-1	-1	-1	-1	-1	-1	-1	-1	-1	-1	-1	-1	-1	-1	-1	-1	-1	-1	-1	-1	-1	-1	-1	-1	-1	-1	-1	-1	-1	-1	-1	-1	-1	-1	-1	-1	-1	-1	-1	-1	-1	-1	-1	-1	-1	-1	-1	-1	-1	-1	-1	-1	-1	-1	-1	-1	-1	-1	-1	-1	-1	-1	-1	-1	-1	-1	-1	-1	-1	-1	-1	-1	-1	-1	-1	-1	-1	-1	-1	-1	-1	-1	-1	-1	-1	-1	-1	-1	-1	-1	-1	-1	-1	-1	-1	-1	-1	-1	-1	-1	-1	-1	-1	-1	-1	-1	-1	-1	-1	-1	-1	-1	-1	-1	-1	-1	-1	-1	-1	-1	-1	-1	-1	-1	-1	-1	-1	-1	-1	-1	-1	-1	-1	-1	-1	-1	-1	-1	-1	-1	-1	-1	-1	-1	-1	-1	-1	-1	-1	-1	-1	-1	-1	-1	-1	-1	-1	-1	-1	-1	-1	-1	-1	-1	-1	-1	-1	-1	-1	-1	-1	-1	-1	-1	-1	-1	-1	-1	-1	-1	-1	-1	-1	-1	-1	-1	-1	-1	-1	-1	-1	-1	-1	-1	-1	-1	-1	-1	-1	-1	-1	-1	-1	-1	-1	-1	-1	-1	-1	-1	-1	-1	-1	-1	-1	-1	-1	-1	-1	-1	-1	-1	-1	-1	-1	-1	-1	-1	-1	-1	-1	-1	-1	-1	-1	-1	-1	-1	-1	-1	-1	-1	-1	-1	-1	-1	-1	-1	-1	-1	-1	-1	-1	-1	-1	-1	-1	-1	-1	-1	-1	-1	-1	-1	-1	-1	-1	-1	-1	-1	-1	-1	-1	-1	-1	-1	-1	-1	-1	-1	-1	-1	-1	-1	-1	-1	-1	-1	-1	-1	-1	-1	-1	-1	-1	-1	-1	-1	-1	-1	-1	-1	-1	-1	-1	-1	-1	-1	-1	-1	-1	-1	-1	-1	-1	-1	-1	-1	-1	-1	-1	-1	-1	-1	-1	-1	-1	-1	-1	-1	-1	-1	-1	-1	-1	-1	-1	-1	-1	-1	-1	-1	-1	-1	-1	-1	-1	-1	-1	-1	-1	-1	-1	-1	-1	-1	-1	-1	-1	-1	-1	-1	-1	-1	-1	-1	-1	-1	-1	-1	-1	-1	-1	-1	-1	-1	-1	-1	-1	-1	-1	-1	-1	-1	-1	-1	-1	-1	-1	-1	-1	-1	-1	-1	-1	-1	-1	-1	-1	-1	-1	-1	-1	-1	-1	-1	-1	-1	-1	-1	-1	-1	-1	-1	-1	-1	-1	-1	-1	-1	-1	-1	-1	-1	-1	-1	-1	-1	-1	-1	-1	-1	-1	-1	-1	-1	-1	-1	-1	-1	-1	-1	-1	-1	-1	-1	-1	-1	-1	-1	-1	-1	-1	-1	-1	-1	-1	-1	-1	-1	-1	-1	-1	-1	-1	-1	-1	-1	-1	-1	-1	-1	-1	-1	-1	-1	-1	-1	-1	-1	-1	-1	-1	-1	-1	-1	-1	-1	-1	-1	-1	-1	-1	-1	-1	-1	-1	-1	-1	-1	-1	-1	-1	-1	-1	-1	-1	-1	-1	-1	-1	-1	-1	-1	-1	-1	-1	-1	-1	-1	-1	-1	-1	-1	-1	-1	-1	-1	-1	-1	-1	-1	-1	-1	-1	-1	-1	-1	-1	-1	-1	-1	-1	-1	-1	-1	-1	-1	-1	-1	-1	-1	-1	-1	-1	-1	-1	-1	-1	-1	-1	-1	-1	-1	-1	-1	-1	-1	-1	-1	-1	-1	-1	-1	-1	-1	-1	-1	-1	-1	-1	-1	-1	-1	-1	-1	-1	-1	-1	-1	-1	-1	-1	-1	-1	-1	-1	-1	-1	-1	-1	-1	-1	-1	-1	-1	-1	-1	-1	-1	-1	-1	0	0	0	0	0	0	0	0	0	0	0	-1	-1	-1	-1	-1	-1	-1	-1	-1	-1	-1	-1	-1	-1	-1	-1	-1	-1	-1	-1	-1	-1	-1	-1	-1	-1	-1	-1	-1	-1	-1	-1	-1	-1	-1	-1	-1	-1	-1	-1	-1	-1	-1	-1	-1	-1	-1	-1	-1	-1	-1	-1	-1	-1	-1	-1	-1	-1	-1	-1	-1	-1	-1	-1	-1	-1	-1	-1	-1	-1	-1	-1	-1	-1	-1	-1	-1	-1	-1	-1	-1	-1	-1	-1	-1	-1	-1	-1	-1	-1	-1	-1	-1	-1	-1	-1	-1	-1	-1	-1	-1	-1	-1	-1	-1	-1	-1	-1	-1	-1	-1	-1	-1	-1	-1	-1	-1	-1	-1	-1	-1	-1	-1	-1	-1	-1	-1	-1	-1	-1	-1	-1	-1	-1	-1	-1	-1	-1	-1	-1	-1	-1	-1	-1	-1	0	0	0	-1	-1	-1	-1	-1	-1	-1	-1	-1	-1	-1	-1	-1	-1	-1	-1	-1	-1	-1	-1	-1	-1	-1	-1	-1	-1	-1	-1	-1	-1	-1	-1	-1	-1	-1	-1	-1	-1	-1	-1	-1	-1	-1	-1	-1	-1	-1	-1	-1	-1	-1	-1	-1	-1
4248T-EPHI-1	Tg	L_Adiabo	14.33	38.25	0	0	0	0	0	0	2	0	0	0	0	0	0	0	0	-1	-1	-1	0	0	0	0	-1	-1	0	0	0	0	-1	-1	0	-1	0	0	0	0	0	0	0	0	-1	-1	-1	1	0	0	0	0	0	0	0	0	0	2	0	0	-1	0	0	0	-1	0	0	2	0	0	0	0	-1	0	0	0	1	0	0	0	2	0	0	-1	0	0	0	0	0	0	0	0	0	0	-1	-1	0	-1	0	-1	-1	1	0	0	0	0	0	1	0	-1	2	0	0	-1	0	-1	0	0	0	2	0	0	0	0	0	0	1	0	0	0	0	0	0	0	0	0	0	0	0	-1	-1	0	0	-1	-1	-1	-1	-1	-1	-1	0	0	0	2	0	0	0	0	2	0	0	0	0	0	0	0	0	0	0	2	0	0	0	0	0	0	-1	-1	1	1	0	0	0	-1	-1	0	0	0	0	0	0	0	0	0	0	1	0	-1	-1	0	0	0	-1	2	0	0	0	1	0	-1	-1	-1	0	0	2	0	-1	0	0	0	0	-1	-1	0	-1	1	-1	-1	-1	-1	-1	-1	-1	-1	0	0	0	-1	-1	-1	0	2	0	0	0	0	0	0	0	0	0	0	-1	-1	-1	-1	-1	0	0	0	-1	-1	0	0	1	0	0	0	0	0	2	0	0	0	0	2	0	0	0	0	0	0	0	0	0	0	0	0	0	0	0	2	0	0	2	0	0	2	0	0	-1	0	0	0	-1	-1	0	0	0	0	0	-1	-1	-1	0	-1	0	0	0	0	-1	0	0	1	-1	2	0	-1	-1	0	1	0	0	0	0	0	0	0	0	0	0	1	0	0	0	0	0	0	0	0	0	0	0	0	0	0	2	0	0	0	0	0	0	0	0	0	0	0	0	1	0	1	0	0	0	0	0	-1	0	0	0	0	0	0	0	0	0	0	0	0	2	0	0	0	0	1	0	0	0	0	0	0	0	0	0	0	0	0	0	0	0	0	0	2	1	2	0	0	2	2	0	1	2	0	-1	-1	-1	0	2	0	0	0	0	0	0	0	0	0	0	0	0	0	0	1	0	0	0	0	0	0	0	0	0	1	0	0	0	0	0	1	0	2	0	0	0	0	0	2	-1	0	0	0	0	0	2	0	0	0	0	0	0	0	0	0	0	0	0	0	0	0	0	-1	0	-1	2	-1	-1	0	0	0	0	0	0	0	0	0	0	0	-1	0	0	0	0	0	-1	0	0	0	2	2	0	2	0	0	0	0	0	2	0	0	0	0	0	0	0	2	0	0	0	0	0	0	0	0	0	0	0	0	2	0	0	2	0	0	0	0	0	0	0	0	-1	-1	-1	-1	-1	-1	-1	-1	0	1	-1	-1	-1	-1	0	0	-1	0	2	-1	0	0	0	0	0	0	0	0	0	0	0	0	0	0	0	0	0	0	0	1	0	0	0	0	0	2	2	0	0	0	0	0	0	0	0	0	0	1	-1	0	0	0	0	0	1	0	0	1	0	0	-1	0	0	0	2	1	0	0	2	0	0	0	0	2	0	0	0	-1	0	0	0	0	0	0	0	0	0	0	1	0	0	0	-1	0	0	0	0	0	0	0	0	0	0	0	0	0	0	0	0	0	0	0	0	0	0	0	0	0	0	0	0	0	0	0	0	0	0	0	0	1	0	0	0	0	0	0	0	0	0	0	0	0	0	0	0	0	0	0	0	0	0	-1	-1	0	0	0	0	0	0	-1	-1	0	0	0	0	-1	-1	-1	-1	-1	-1	-1	-1	-1	-1	-1	-1	-1	-1	-1	-1	-1	-1	-1	-1	-1	-1	-1	-1	-1	0	2	-1	-1	-1	-1	-1	-1	-1	1	0	0	0	0	0	0	0	0	0	0	0	0	0	0	0	2	0	0	0	0	0	0	-1	-1	0	0	-1	-1	-1	-1	-1	0	0	0	0	0	0	0	0	0	-1	-1	0	-1	0	0	0	0	0	0	-1	-1	0	-1	-1	-1	0	0	0	0	0	0	0	0	0	0	-1	0	-1	0	0	-1	-1	0	-1	0	-1	0	0	-1	-1	-1	-1	-1	-1	-1	-1	-1	-1	-1	-1	-1	-1	0
4247T-EPHI-1	Tg	L_Adiabo	14.33	38.25	0	-1	0	0	0	0	2	0	0	0	0	0	0	0	0	-1	2	0	0	0	-1	0	0	-1	0	0	0	0	0	1	-1	-1	0	0	-1	0	0	-1	-1	0	0	0	0	0	0	0	-1	0	0	0	0	0	0	2	0	0	-1	0	0	0	0	0	0	0	-1	-1	0	0	-1	0	0	0	-1	-1	-1	0	2	0	0	-1	0	0	0	0	0	0	0	0	0	0	0	0	0	0	0	0	0	0	0	0	0	0	0	-1	-1	-1	-1	-1	0	0	0	0	0	-1	0	2	0	0	0	-1	0	0	1	0	0	0	0	0	0	0	0	0	0	0	0	0	0	0	0	0	0	0	-1	-1	-1	0	0	0	0	0	0	0	0	0	0	2	0	0	0	0	0	0	0	0	0	0	0	0	0	0	0	0	0	0	0	0	0	0	0	-1	-1	0	0	0	0	0	0	0	0	0	0	0	0	-1	-1	2	0	0	-1	0	0	0	0	0	0	-1	0	0	0	0	2	2	0	0	0	0	0	-1	-1	0	0	1	-1	-1	-1	-1	-1	-1	-1	-1	0	0	0	0	0	-1	2	0	-1	-1	-1	-1	0	0	0	0	0	0	0	0	0	0	0	0	0	0	1	0	-1	-1	-1	-1	-1	-1	-1	-1	2	0	0	0	0	0	0	0	0	0	0	2	2	0	0	0	0	0	0	0	0	2	0	0	2	0	0	2	0	2	2	0	0	2	0	0	0	0	-1	-1	-1	-1	-1	-1	-1	-1	0	0	0	0	-1	-1	-1	-1	-1	2	0	0	0	0	1	0	0	0	0	0	0	0	0	0	1	1	0	0	0	0	0	0	0	0	0	0	0	0	0	0	2	0	0	0	2	0	0	0	0	0	0	2	0	1	0	1	0	0	0	0	0	0	-1	-1	0	0	0	0	0	0	0	0	2	0	2	0	0	0	0	1	0	-1	-1	0	0	2	0	0	0	0	0	0	0	0	2	0	0	2	1	1	0	0	2	0	0	1	-1	0	0	2	0	0	-1	-1	0	0	0	0	0	0	0	0	0	0	2	0	0	1	0	0	0	0	0	0	0	0	0	0	0	2	0	0	0	0	0	0	0	1	0	0	0	0	0	0	0	0	0	0	2	0	0	2	0	0	0	0	0	0	0	0	1	0	0	0	0	-1	0	-1	2	-1	-1	0	0	0	0	0	0	0	0	0	0	0	0	0	0	0	0	0	-1	0	0	0	2	2	0	2	2	0	0	0	0	2	0	0	0	0	0	0	0	2	0	0	0	0	0	0	0	0	0	0	0	0	2	0	0	2	0	0	0	0	0	0	0	0	1	1	0	1	0	-1	-1	-1	1	1	-1	0	0	0	0	0	-1	0	0	0	0	0	0	0	0	0	-1	0	0	0	0	0	0	0	0	0	0	0	0	1	0	0	0	0	0	2	2	0	0	0	0	1	0	0	0	0	-1	-1	-1	0	0	0	-1	0	-1	-1	-1	-1	-1	-1	-1	0	0	0	2	1	0	0	2	0	0	0	0	2	2	0	0	-1	0	0	0	0	0	0	0	0	0	0	1	0	0	0	-1	0	0	0	0	0	0	2	0	0	0	0	0	0	0	2	0	0	0	0	0	0	0	0	0	2	0	0	0	0	0	0	0	0	0	0	0	1	0	0	0	0	0	0	0	0	0	2	0	0	0	0	0	0	0	0	0	0	0	-1	-1	-1	-1	-1	-1	-1	-1	0	2	0	0	0	0	-1	-1	-1	-1	-1	-1	-1	-1	-1	-1	-1	-1	-1	-1	-1	-1	-1	-1	-1	-1	-1	-1	-1	-1	-1	0	2	0	-1	-1	-1	-1	-1	-1	1	0	0	0	0	0	0	0	-1	0	0	0	0	0	0	0	-1	-1	0	0	0	0	0	0	0	0	0	-1	-1	-1	-1	-1	-1	-1	-1	-1	-1	-1	0	0	0	0	0	-1	0	-1	-1	-1	-1	-1	-1	-1	-1	0	0	-1	-1	0	0	0	0	0	0	0	0	0	0	-1	0	0	0	-1	0	0	0	-1	0	0	0	0	-1	-1	-1	-1	-1	-1	-1	-1	-1	-1	-1	-1	-1	-1	0
4249T-EPHI-2	Tg	L_Adiabo	14.33	38.25	-1	-1	-1	-1	-1	-1	-1	-1	-1	-1	-1	-1	-1	-1	-1	-1	-1	-1	-1	-1	-1	-1	-1	-1	-1	-1	-1	-1	-1	-1	-1	-1	-1	-1	-1	-1	-1	-1	-1	-1	-1	-1	-1	-1	-1	-1	-1	-1	-1	-1	-1	-1	-1	-1	-1	-1	-1	-1	-1	-1	-1	-1	-1	-1	-1	-1	-1	-1	-1	-1	-1	-1	-1	-1	-1	-1	-1	-1	-1	-1	-1	-1	-1	-1	-1	-1	-1	-1	-1	-1	-1	-1	-1	-1	-1	-1	-1	-1	-1	-1	-1	-1	-1	-1	-1	-1	-1	-1	-1	-1	-1	-1	-1	-1	-1	-1	-1	-1	-1	-1	-1	-1	-1	-1	-1	-1	-1	-1	-1	-1	-1	-1	-1	-1	-1	-1	-1	-1	-1	-1	-1	-1	0	0	0	-1	-1	-1	-1	-1	-1	-1	-1	-1	-1	-1	-1	-1	-1	-1	-1	-1	-1	-1	-1	-1	-1	-1	-1	-1	-1	-1	-1	-1	-1	-1	-1	-1	-1	-1	-1	-1	-1	-1	-1	-1	-1	-1	-1	-1	-1	-1	-1	-1	-1	-1	-1	-1	-1	-1	-1	-1	-1	-1	-1	-1	-1	-1	-1	-1	-1	-1	-1	-1	-1	-1	-1	-1	-1	-1	-1	-1	-1	-1	-1	-1	-1	-1	-1	-1	-1	-1	-1	-1	-1	-1	-1	-1	-1	-1	-1	-1	-1	-1	-1	-1	-1	-1	-1	-1	-1	-1	-1	-1	-1	-1	-1	-1	-1	-1	-1	-1	-1	-1	-1	-1	-1	-1	-1	-1	-1	-1	-1	-1	-1	-1	-1	-1	-1	-1	-1	-1	-1	-1	-1	-1	-1	-1	-1	-1	-1	-1	-1	-1	-1	-1	-1	-1	-1	-1	-1	-1	-1	-1	-1	-1	-1	-1	-1	-1	-1	-1	-1	-1	-1	-1	-1	-1	-1	-1	-1	-1	-1	-1	-1	-1	-1	-1	-1	-1	-1	-1	-1	-1	-1	-1	-1	-1	-1	-1	-1	-1	-1	-1	-1	-1	-1	-1	-1	-1	-1	-1	-1	-1	-1	-1	-1	0	-1	-1	-1	-1	-1	-1	-1	0	0	0	0	0	-1	-1	-1	-1	-1	-1	-1	-1	-1	-1	-1	-1	0	-1	-1	-1	-1	-1	-1	-1	0	0	0	-1	-1	-1	-1	-1	-1	-1	-1	-1	-1	-1	-1	-1	-1	-1	-1	-1	-1	-1	-1	-1	-1	-1	-1	-1	-1	-1	-1	-1	-1	-1	-1	-1	-1	-1	-1	-1	-1	-1	-1	-1	-1	-1	-1	0	0	0	0	0	-1	-1	-1	-1	-1	-1	-1	-1	-1	-1	-1	-1	-1	-1	-1	-1	-1	-1	-1	-1	-1	-1	-1	-1	-1	-1	-1	-1	-1	-1	-1	-1	-1	-1	-1	-1	-1	-1	-1	-1	-1	-1	-1	-1	-1	-1	-1	-1	-1	-1	-1	-1	-1	-1	-1	-1	-1	-1	-1	-1	-1	-1	-1	-1	-1	-1	-1	-1	-1	-1	-1	-1	-1	-1	-1	-1	-1	-1	-1	-1	-1	-1	-1	-1	-1	-1	-1	-1	-1	-1	-1	-1	-1	-1	-1	-1	-1	-1	-1	-1	-1	-1	-1	-1	-1	-1	-1	-1	-1	-1	-1	-1	-1	-1	-1	-1	-1	-1	-1	-1	-1	-1	-1	-1	-1	-1	-1	-1	-1	-1	-1	-1	-1	-1	-1	-1	-1	-1	-1	-1	-1	-1	-1	-1	-1	-1	-1	-1	-1	-1	-1	-1	-1	-1	-1	-1	-1	-1	-1	-1	-1	-1	-1	-1	-1	-1	-1	-1	-1	-1	-1	-1	-1	-1	-1	-1	-1	-1	-1	-1	-1	-1	-1	-1	-1	-1	-1	-1	2	-1	-1	-1	-1	-1	-1	-1	-1	2	-1	-1	-1	-1	-1	0	-1	-1	-1	-1	-1	-1	-1	-1	-1	-1	-1	-1	-1	-1	-1	-1	-1	-1	-1	-1	-1	-1	-1	-1	-1	-1	-1	-1	-1	-1	-1	-1	-1	-1	-1	-1	-1	-1	-1	-1	-1	-1	-1	-1	-1	-1	-1	-1	-1	-1	-1	-1	-1	-1	-1	-1	-1	-1	-1	-1	-1	-1	-1	0	-1	0	-1	-1	-1	0	-1	-1	-1	-1	-1	-1	-1	-1	-1	-1	-1	-1	-1	-1	-1	-1	-1	-1	-1	-1	-1	-1	-1	-1	-1	-1	-1	-1	-1	-1	-1	-1	-1	-1	-1	-1	-1	-1	-1	-1	-1	-1	-1	-1	-1	-1	-1	-1	-1	-1	-1	-1	-1	-1	-1	-1	-1	-1	0	0	0	0	-1	-1	-1	-1	-1	-1	-1	0	0	-1	-1	-1	-1	-1	-1	-1	-1	-1	-1	-1	-1	-1	-1	-1	-1	-1	-1	-1	-1	-1	-1	-1	-1	-1	-1	-1	-1	-1	-1	-1	-1	-1	-1	-1	0	0	0	2	0	0	0	0	-1	-1	-1	-1	-1	-1	-1	-1	-1	-1	-1	-1	-1	-1	-1	-1	-1	-1	-1	-1	-1	-1	-1	-1	-1	-1	-1	-1	-1	-1
4245T-EPHI-2	Tg	L_Adiabo	14.33	38.25	0	-1	-1	-1	-1	0	2	-1	-1	-1	-1	-1	0	-1	-1	-1	-1	-1	0	-1	-1	-1	-1	-1	-1	0	0	-1	-1	-1	-1	-1	-1	-1	-1	0	0	-1	-1	-1	-1	-1	-1	-1	0	0	-1	-1	-1	-1	-1	0	-1	2	0	-1	-1	-1	0	0	-1	0	0	-1	-1	-1	-1	-1	-1	-1	0	-1	-1	-1	-1	-1	2	0	-1	-1	-1	-1	0	-1	0	0	0	0	0	0	-1	-1	-1	-1	-1	-1	-1	-1	-1	-1	-1	-1	-1	-1	-1	-1	-1	-1	0	-1	-1	-1	-1	-1	0	-1	-1	-1	-1	-1	-1	-1	-1	-1	-1	-1	0	-1	-1	-1	-1	-1	-1	-1	-1	-1	-1	0	-1	-1	-1	-1	-1	-1	-1	-1	-1	-1	-1	-1	0	-1	-1	-1	-1	-1	0	-1	-1	-1	0	-1	0	-1	0	-1	-1	-1	-1	-1	-1	-1	-1	-1	-1	-1	-1	-1	0	-1	-1	-1	-1	0	0	-1	-1	-1	-1	-1	-1	-1	-1	-1	-1	0	-1	0	-1	-1	0	0	0	-1	0	-1	-1	-1	-1	-1	-1	-1	-1	0	0	0	-1	-1	-1	-1	-1	-1	-1	-1	-1	-1	-1	-1	-1	-1	-1	-1	-1	-1	-1	-1	-1	-1	-1	-1	-1	-1	-1	-1	-1	0	-1	0	-1	-1	-1	-1	-1	-1	-1	-1	-1	-1	-1	-1	-1	-1	-1	-1	-1	-1	-1	0	0	0	-1	-1	-1	-1	-1	-1	-1	0	-1	0	-1	-1	-1	-1	-1	-1	-1	-1	-1	-1	-1	-1	0	2	0	-1	-1	-1	-1	-1	-1	-1	-1	-1	-1	-1	-1	-1	-1	-1	-1	-1	-1	0	-1	-1	-1	-1	-1	-1	-1	-1	-1	-1	-1	-1	1	-1	-1	-1	-1	-1	-1	-1	-1	-1	-1	-1	-1	-1	0	-1	-1	-1	-1	-1	-1	-1	-1	-1	-1	0	2	-1	-1	-1	-1	-1	0	0	-1	-1	-1	-1	0	1	0	1	0	0	-1	0	-1	-1	0	0	-1	0	0	0	0	-1	0	-1	0	0	-1	0	0	0	0	1	0	0	0	0	-1	-1	0	0	-1	0	0	0	0	0	0	0	0	-1	-1	-1	-1	-1	-1	-1	0	-1	-1	-1	-1	-1	-1	-1	-1	-1	0	0	0	0	0	0	0	-1	-1	-1	-1	0	0	1	0	0	0	-1	0	-1	-1	0	1	-1	0	-1	0	0	0	-1	-1	2	0	0	0	0	1	-1	-1	-1	-1	0	0	0	2	-1	0	0	-1	-1	0	-1	0	0	-1	-1	0	-1	-1	-1	-1	-1	-1	-1	-1	-1	-1	-1	-1	-1	-1	-1	-1	-1	-1	-1	-1	-1	-1	-1	-1	-1	-1	-1	-1	-1	-1	-1	-1	-1	-1	-1	0	0	0	-1	-1	2	-1	-1	-1	-1	-1	-1	-1	-1	-1	-1	0	-1	-1	-1	-1	-1	-1	-1	-1	-1	-1	-1	-1	-1	-1	-1	-1	-1	0	0	0	-1	-1	-1	-1	-1	-1	-1	-1	-1	-1	-1	-1	-1	-1	-1	-1	-1	-1	-1	-1	-1	-1	-1	0	0	0	0	-1	-1	-1	-1	-1	-1	-1	0	0	0	0	0	-1	1	0	0	-1	-1	-1	2	-1	-1	-1	-1	-1	-1	-1	-1	-1	-1	-1	-1	-1	-1	-1	-1	-1	0	-1	-1	-1	-1	-1	-1	-1	-1	-1	0	-1	1	0	-1	2	0	-1	-1	-1	-1	0	0	0	-1	-1	0	-1	0	0	0	0	0	0	0	1	0	0	0	-1	-1	-1	0	-1	-1	-1	-1	-1	-1	-1	0	-1	0	-1	-1	-1	0	0	0	-1	0	0	0	-1	0	-1	-1	-1	-1	-1	-1	-1	-1	-1	-1	-1	-1	0	0	0	-1	-1	-1	-1	-1	-1	-1	-1	-1	-1	0	-1	0	0	0	0	0	-1	-1	-1	-1	-1	-1	-1	-1	-1	-1	-1	-1	-1	-1	-1	-1	-1	-1	-1	-1	-1	-1	-1	-1	-1	-1	-1	-1	-1	-1	-1	-1	-1	-1	-1	-1	-1	-1	-1	-1	-1	-1	-1	-1	-1	-1	-1	-1	-1	-1	-1	-1	-1	-1	-1	-1	-1	0	0	0	0	0	0	0	0	2	0	0	-1	0	0	0	-1	-1	-1	-1	-1	-1	-1	-1	-1	-1	-1	-1	-1	-1	-1	0	0	0	-1	-1	-1	-1	-1	-1	-1	-1	-1	-1	-1	-1	-1	-1	-1	-1	0	0	0	0	0	0	0	0	-1	0	-1	-1	-1	-1	-1	-1	-1	-1	-1	-1	-1	-1	-1	-1	-1	-1	-1	-1	-1	-1	-1	-1	-1	-1	-1	-1	-1	-1
4375T-EPHI-2	Tg	L_Adiabo	14.33	38.25	0	0	0	0	0	0	2	0	-1	0	1	0	0	0	0	-1	-1	-1	1	0	0	0	0	-1	0	0	0	0	-1	-1	0	-1	0	0	-1	0	0	-1	-1	-1	0	0	0	-1	-1	2	0	0	0	0	0	0	0	2	0	0	-1	-1	0	1	0	0	0	0	0	0	0	0	-1	0	0	0	-1	-1	-1	0	2	0	0	-1	0	0	0	0	0	-1	0	0	0	0	0	0	0	0	-1	-1	-1	2	0	0	0	0	0	-1	-1	-1	0	0	-1	-1	0	0	0	-1	0	2	0	0	0	-1	0	0	0	0	0	0	0	0	0	0	0	0	-1	0	-1	-1	-1	0	-1	-1	-1	-1	-1	-1	-1	-1	0	0	0	0	0	0	0	0	0	0	0	0	0	0	0	0	0	0	0	0	0	0	0	0	0	0	0	0	-1	-1	0	0	0	-1	-1	0	0	0	0	0	0	0	0	0	0	1	1	-1	-1	0	0	0	-1	0	0	0	0	-1	1	-1	0	0	0	0	2	0	0	0	0	0	0	-1	-1	0	0	1	-1	-1	-1	-1	-1	-1	-1	-1	0	0	0	0	0	-1	0	-1	-1	-1	-1	-1	0	0	0	0	0	0	-1	-1	-1	-1	-1	0	0	0	-1	-1	-1	-1	-1	-1	-1	-1	-1	-1	2	0	0	0	0	0	0	0	0	0	0	0	0	0	0	0	0	0	0	0	0	2	0	0	2	0	0	2	0	2	2	0	0	2	-1	0	0	0	-1	-1	-1	0	0	0	-1	-1	0	0	0	0	-1	0	-1	-1	-1	2	0	-1	-1	0	1	-1	0	0	-1	-1	-1	-1	-1	-1	0	-1	-1	1	0	0	0	0	0	0	0	0	0	0	0	0	2	0	0	0	0	0	0	0	0	0	0	0	0	1	0	1	0	0	0	0	0	-1	0	0	0	0	0	0	0	0	0	0	0	0	2	0	0	0	0	1	0	0	0	0	0	0	0	0	0	0	0	0	0	0	0	0	0	2	1	-1	-1	0	2	-1	0	1	2	0	-1	-1	-1	0	2	0	0	0	0	0	0	0	0	0	0	-1	0	0	0	1	0	0	0	0	0	0	0	0	0	1	0	0	0	0	0	1	0	2	0	0	0	0	0	2	-1	0	0	0	0	0	2	0	0	0	0	0	0	0	0	0	0	0	0	0	0	0	0	-1	-1	-1	2	-1	-1	0	2	2	2	0	0	0	2	0	0	0	-1	0	1	0	1	0	-1	0	0	0	2	0	0	2	0	0	0	0	0	2	0	0	0	0	0	0	0	2	0	0	0	0	0	0	0	-1	0	0	-1	-1	2	0	-1	2	-1	0	-1	-1	0	0	0	0	-1	-1	-1	-1	-1	-1	-1	-1	0	0	-1	-1	-1	-1	0	0	-1	0	-1	-1	0	0	0	0	0	0	-1	0	0	0	-1	0	0	0	0	0	0	0	0	1	0	0	0	0	0	2	0	0	0	0	0	0	0	0	-1	-1	0	1	0	0	1	0	2	0	1	0	0	1	0	0	-1	0	0	0	2	1	0	0	2	0	0	0	0	2	0	0	0	-1	-1	0	0	0	0	0	0	0	0	0	0	0	0	0	-1	0	0	0	0	0	0	0	0	0	0	0	0	0	0	2	0	0	0	0	0	0	0	0	0	0	0	0	0	0	0	0	0	0	0	0	0	1	0	0	0	0	0	0	0	0	0	2	0	0	0	0	0	0	0	0	0	0	0	-1	-1	-1	-1	-1	-1	-1	-1	-1	-1	0	0	0	0	0	0	0	0	0	0	0	0	0	0	0	0	0	0	0	0	0	0	0	0	0	0	0	0	0	0	2	-1	-1	-1	-1	-1	-1	-1	0	0	0	0	0	0	0	0	0	1	0	0	0	0	0	0	2	0	0	0	0	0	0	-1	-1	0	0	-1	-1	-1	-1	0	0	0	0	0	0	0	0	0	0	-1	-1	-1	0	-1	-1	-1	-1	-1	-1	0	0	-1	0	-1	-1	0	0	0	0	0	0	0	0	0	0	0	0	-1	0	-1	-1	-1	0	0	-1	0	0	2	-1	-1	-1	-1	-1	-1	-1	-1	-1	-1	-1	-1	-1	-1	0
4379T-EPHI-2	Tg	L_Adiabo	14.33	38.25	-1	-1	-1	-1	-1	-1	-1	-1	-1	-1	-1	-1	0	-1	-1	-1	-1	-1	-1	-1	-1	-1	-1	-1	-1	-1	-1	-1	-1	-1	-1	-1	-1	-1	-1	-1	0	-1	-1	-1	-1	-1	-1	-1	-1	-1	-1	-1	-1	-1	-1	-1	-1	-1	-1	-1	-1	-1	-1	-1	-1	-1	-1	-1	-1	-1	-1	-1	-1	-1	-1	-1	-1	-1	-1	-1	-1	-1	-1	-1	-1	-1	-1	-1	-1	-1	-1	-1	-1	-1	-1	-1	-1	-1	-1	-1	-1	-1	-1	-1	-1	-1	-1	-1	-1	-1	-1	-1	-1	-1	-1	-1	-1	-1	-1	-1	-1	-1	-1	-1	-1	-1	-1	-1	-1	-1	-1	-1	-1	-1	-1	-1	-1	-1	-1	-1	-1	-1	-1	-1	-1	-1	-1	-1	-1	-1	-1	-1	-1	-1	-1	-1	-1	-1	-1	-1	-1	-1	-1	-1	-1	-1	-1	-1	-1	-1	-1	-1	-1	-1	-1	-1	-1	-1	-1	-1	-1	-1	-1	-1	-1	0	-1	-1	-1	-1	-1	-1	-1	-1	-1	-1	-1	-1	-1	-1	-1	-1	-1	-1	-1	-1	-1	-1	-1	-1	-1	-1	-1	-1	-1	-1	-1	-1	-1	-1	-1	-1	-1	-1	-1	-1	-1	-1	-1	-1	-1	-1	-1	-1	-1	-1	-1	-1	-1	-1	-1	-1	-1	-1	-1	-1	-1	-1	-1	-1	-1	-1	-1	-1	-1	-1	-1	-1	-1	-1	-1	-1	-1	-1	-1	-1	-1	-1	-1	-1	-1	-1	-1	-1	-1	-1	-1	-1	-1	-1	-1	-1	-1	-1	-1	-1	-1	-1	-1	-1	-1	-1	-1	-1	-1	-1	-1	-1	-1	-1	-1	-1	-1	-1	-1	-1	-1	-1	-1	-1	-1	-1	-1	-1	-1	-1	-1	-1	-1	-1	-1	-1	-1	-1	-1	-1	-1	-1	-1	-1	-1	-1	-1	-1	-1	-1	-1	-1	-1	-1	-1	-1	-1	-1	-1	-1	-1	-1	-1	-1	-1	-1	-1	-1	-1	-1	-1	-1	-1	-1	-1	-1	-1	-1	-1	-1	-1	-1	-1	-1	-1	-1	-1	-1	-1	-1	-1	-1	-1	-1	-1	-1	-1	-1	-1	-1	-1	-1	-1	-1	-1	-1	-1	-1	-1	-1	-1	-1	-1	-1	-1	-1	-1	-1	-1	-1	-1	-1	-1	-1	-1	-1	-1	-1	-1	-1	-1	-1	-1	-1	-1	-1	-1	-1	-1	-1	-1	-1	-1	-1	-1	-1	-1	-1	-1	-1	-1	-1	-1	-1	-1	-1	-1	-1	-1	-1	-1	-1	-1	-1	-1	-1	-1	-1	-1	-1	-1	-1	-1	-1	-1	-1	-1	-1	-1	-1	-1	-1	-1	-1	-1	-1	-1	-1	-1	-1	-1	-1	-1	-1	-1	-1	-1	-1	-1	-1	-1	-1	-1	-1	-1	-1	-1	-1	-1	-1	-1	-1	-1	-1	-1	-1	-1	-1	-1	-1	-1	-1	-1	-1	-1	-1	-1	-1	-1	-1	-1	-1	-1	-1	-1	-1	-1	-1	-1	-1	-1	-1	-1	-1	-1	-1	-1	-1	-1	-1	-1	-1	-1	-1	-1	-1	-1	-1	-1	-1	-1	-1	-1	-1	-1	-1	-1	-1	-1	-1	-1	-1	-1	-1	-1	-1	-1	-1	-1	-1	-1	-1	-1	-1	-1	-1	-1	-1	-1	-1	-1	-1	-1	-1	-1	-1	-1	-1	-1	-1	-1	-1	-1	-1	-1	-1	-1	-1	-1	-1	-1	-1	-1	-1	-1	-1	-1	-1	-1	-1	-1	-1	-1	-1	-1	-1	-1	-1	-1	-1	-1	-1	-1	-1	-1	-1	-1	-1	-1	-1	-1	-1	-1	-1	-1	-1	-1	-1	-1	-1	-1	-1	-1	-1	-1	-1	-1	-1	-1	-1	-1	-1	-1	-1	-1	-1	-1	-1	-1	-1	-1	-1	-1	-1	-1	-1	-1	-1	-1	-1	-1	-1	-1	-1	-1	-1	-1	-1	-1	-1	-1	-1	-1	-1	-1	-1	-1	-1	-1	-1	-1	-1	-1	-1	-1	-1	-1	-1	-1	-1	-1	-1	-1	-1	-1	-1	-1	-1	-1	-1	-1	-1	-1	-1	-1	-1	-1	-1	-1	-1	-1	-1	-1	-1	-1	-1	-1	-1	-1	-1	-1	-1	-1	-1	-1	-1	-1	-1	-1	-1	-1	-1	-1	-1	-1	-1	-1	-1	-1	-1	-1	-1	-1	-1	-1	-1	-1	-1	-1	-1	-1	-1	-1	-1	-1	-1	-1	-1	-1	-1	-1	-1	-1	-1	-1	-1	-1	-1	-1	-1	-1	-1	-1	-1	-1	-1	-1	-1	-1	-1	-1	-1	-1	-1	-1	-1	-1	-1	-1	-1	-1	-1	-1	-1	-1	-1	-1	-1	-1	-1	-1	-1	-1	-1	-1	-1	-1	-1	-1	-1	-1	-1	-1	-1	-1	-1	-1	-1	-1	-1	-1	-1	-1	-1	-1	-1	-1	-1	-1	-1	-1	-1	-1	-1	-1	-1	-1	-1	-1	-1	-1	-1	-1	-1	-1	-1	-1	-1	-1	-1	-1	-1	-1	-1	-1	-1	-1	-1
4374T-EPHI-2	Tg	L_Adiabo	14.33	38.25	0	-1	0	-1	-1	0	-1	0	-1	-1	-1	0	0	0	0	-1	-1	0	0	0	-1	0	0	-1	0	1	0	0	0	1	0	-1	0	0	-1	0	0	-1	-1	0	0	0	0	0	0	0	0	0	0	0	0	0	-1	2	0	-1	-1	0	0	0	0	0	0	0	-1	-1	0	0	-1	-1	-1	-1	-1	-1	-1	0	2	0	-1	-1	0	0	0	0	0	0	0	0	0	0	0	0	0	0	0	0	0	0	-1	0	0	0	-1	-1	-1	2	0	0	0	0	0	0	-1	-1	0	2	0	-1	0	-1	0	0	-1	0	0	0	0	0	0	0	0	-1	0	0	-1	-1	-1	0	-1	-1	-1	-1	0	0	0	-1	-1	-1	0	-1	0	0	0	0	-1	-1	0	0	-1	0	0	0	0	0	-1	-1	0	0	0	0	0	0	-1	0	0	0	0	0	0	-1	-1	-1	0	0	0	0	0	0	0	0	0	1	0	-1	-1	2	0	0	-1	-1	0	0	0	0	0	-1	0	0	0	0	2	-1	0	0	-1	0	0	-1	-1	0	0	1	-1	-1	-1	-1	-1	-1	-1	-1	0	0	0	0	0	-1	0	0	-1	-1	-1	-1	0	-1	-1	0	0	0	0	0	0	0	0	0	-1	-1	0	0	-1	-1	-1	-1	-1	-1	-1	-1	0	0	0	0	-1	-1	0	-1	0	-1	0	0	0	0	0	0	0	0	0	0	-1	2	0	0	2	2	-1	2	0	2	2	0	0	2	-1	-1	0	0	-1	-1	-1	-1	-1	-1	-1	-1	0	0	0	0	-1	-1	-1	-1	-1	-1	0	-1	-1	0	1	0	0	0	0	0	0	0	1	0	-1	0	1	-1	0	0	0	0	0	0	-1	0	0	0	0	0	2	0	0	0	0	-1	0	0	-1	-1	0	-1	0	1	0	1	0	0	0	0	0	-1	0	0	0	0	0	0	0	0	0	-1	0	0	-1	0	0	0	0	1	0	0	0	0	0	0	0	0	-1	0	0	0	0	0	0	0	0	-1	0	-1	-1	0	2	-1	0	1	2	0	-1	2	0	0	2	0	0	0	0	0	0	0	0	-1	-1	-1	0	0	0	1	0	0	0	-1	0	0	0	0	0	0	0	0	0	0	0	1	0	2	0	0	0	0	0	-1	-1	0	0	0	0	0	2	0	0	0	0	0	0	0	0	0	0	0	0	0	-1	0	0	-1	-1	-1	2	-1	1	0	2	2	2	0	0	0	-1	0	0	0	0	0	1	0	1	0	0	0	0	0	2	0	-1	2	0	0	0	0	0	2	0	-1	0	0	0	0	0	-1	-1	0	-1	-1	0	0	-1	0	-1	-1	0	0	-1	0	0	-1	-1	0	-1	-1	0	0	0	0	-1	-1	-1	-1	-1	-1	-1	-1	0	0	-1	-1	-1	-1	0	0	-1	-1	-1	-1	0	1	-1	0	0	0	0	0	0	0	-1	-1	0	0	0	0	0	0	0	1	0	0	0	0	0	2	-1	0	-1	0	0	-1	-1	-1	-1	-1	0	1	-1	-1	-1	-1	-1	0	1	0	0	1	0	0	-1	0	0	0	-1	1	0	-1	-1	-1	-1	0	0	-1	0	0	0	-1	-1	0	0	0	0	0	0	0	0	0	0	0	0	0	-1	0	0	0	0	-1	0	-1	0	0	0	0	-1	0	0	-1	0	0	0	0	-1	0	0	0	0	0	-1	-1	-1	-1	-1	0	-1	-1	0	0	0	1	0	0	0	0	0	0	0	0	-1	-1	0	0	0	0	0	0	0	0	0	0	0	-1	-1	-1	-1	-1	-1	-1	-1	-1	-1	0	0	0	0	-1	-1	-1	-1	-1	-1	-1	-1	-1	-1	-1	-1	-1	-1	-1	-1	-1	-1	-1	-1	-1	-1	-1	-1	-1	-1	-1	0	-1	-1	-1	-1	-1	-1	1	0	0	0	0	0	0	0	0	0	0	0	0	0	0	0	2	0	0	-1	0	0	0	-1	-1	-1	0	-1	-1	-1	-1	-1	0	0	0	0	0	0	0	0	0	0	0	-1	0	-1	-1	-1	-1	-1	-1	-1	-1	0	0	-1	-1	0	0	0	0	0	0	0	0	0	0	-1	0	-1	-1	-1	-1	-1	0	-1	0	0	0	0	-1	-1	-1	-1	-1	-1	-1	-1	-1	-1	-1	-1	-1	-1	-1
1855A-EPHI-1	Am	Quara	12.5	35.746	-1	-1	-1	-1	-1	-1	-1	-1	-1	-1	-1	-1	-1	-1	-1	-1	-1	-1	-1	-1	-1	-1	-1	-1	-1	-1	-1	-1	-1	-1	-1	-1	-1	-1	-1	-1	-1	-1	-1	-1	-1	-1	-1	-1	-1	-1	-1	-1	-1	-1	-1	-1	-1	-1	-1	-1	-1	-1	-1	-1	-1	-1	-1	-1	-1	-1	-1	-1	-1	-1	-1	-1	-1	-1	-1	-1	-1	-1	-1	-1	-1	-1	-1	-1	-1	-1	-1	-1	-1	-1	-1	-1	-1	-1	-1	-1	-1	-1	-1	-1	-1	-1	-1	-1	-1	-1	-1	-1	-1	-1	-1	-1	-1	-1	-1	-1	-1	-1	-1	-1	-1	-1	-1	-1	-1	-1	-1	-1	-1	-1	-1	-1	-1	-1	-1	-1	-1	-1	-1	-1	-1	-1	-1	-1	-1	-1	-1	-1	-1	-1	-1	-1	-1	-1	-1	-1	-1	-1	-1	-1	-1	-1	-1	-1	-1	-1	-1	-1	-1	-1	-1	-1	-1	-1	-1	-1	-1	-1	-1	-1	-1	-1	-1	-1	-1	-1	-1	-1	-1	-1	-1	-1	-1	-1	-1	-1	-1	-1	-1	-1	-1	-1	-1	-1	-1	-1	-1	-1	-1	-1	-1	-1	-1	-1	-1	-1	-1	-1	-1	-1	-1	-1	-1	-1	-1	-1	-1	-1	-1	-1	-1	-1	-1	-1	-1	-1	-1	-1	-1	-1	-1	-1	-1	-1	-1	-1	-1	-1	-1	-1	-1	-1	-1	-1	-1	-1	-1	-1	-1	-1	-1	-1	-1	-1	-1	-1	-1	-1	-1	-1	-1	-1	-1	-1	-1	-1	-1	-1	-1	-1	-1	-1	-1	-1	-1	-1	-1	-1	-1	-1	-1	-1	-1	-1	-1	-1	-1	-1	-1	-1	-1	-1	-1	-1	-1	-1	-1	-1	-1	-1	-1	-1	-1	-1	0	0	-1	-1	-1	-1	-1	-1	-1	-1	-1	-1	-1	-1	-1	-1	-1	-1	-1	-1	-1	-1	-1	-1	-1	-1	-1	-1	-1	-1	-1	-1	-1	-1	-1	-1	-1	-1	-1	-1	-1	-1	-1	-1	-1	-1	-1	-1	-1	-1	-1	-1	-1	-1	-1	-1	-1	-1	-1	-1	-1	-1	-1	-1	-1	-1	-1	-1	-1	-1	-1	-1	-1	-1	-1	-1	-1	-1	-1	-1	-1	-1	-1	-1	-1	-1	-1	-1	-1	-1	-1	-1	-1	-1	-1	-1	-1	-1	-1	-1	-1	-1	-1	-1	-1	-1	-1	-1	-1	-1	-1	-1	-1	-1	-1	-1	-1	-1	-1	-1	-1	-1	-1	-1	-1	-1	-1	-1	-1	-1	-1	-1	-1	-1	-1	-1	-1	-1	-1	-1	-1	-1	-1	-1	-1	-1	-1	-1	-1	-1	-1	-1	-1	-1	-1	-1	-1	-1	-1	-1	-1	-1	-1	-1	-1	-1	-1	-1	-1	-1	-1	-1	-1	-1	-1	-1	-1	-1	-1	-1	-1	-1	-1	-1	-1	-1	-1	-1	-1	-1	-1	-1	-1	-1	-1	-1	-1	-1	-1	-1	-1	-1	-1	-1	-1	-1	-1	-1	-1	-1	-1	-1	-1	-1	-1	-1	-1	-1	-1	-1	-1	-1	-1	-1	-1	-1	-1	-1	-1	-1	-1	-1	-1	-1	-1	-1	-1	-1	-1	-1	-1	-1	-1	-1	-1	-1	-1	-1	-1	-1	-1	-1	-1	-1	-1	-1	-1	-1	-1	-1	-1	-1	-1	-1	-1	-1	-1	-1	-1	-1	-1	-1	-1	-1	-1	-1	-1	-1	-1	-1	-1	-1	-1	-1	-1	-1	-1	-1	-1	-1	-1	-1	-1	-1	-1	-1	-1	-1	-1	-1	-1	-1	-1	-1	-1	-1	-1	-1	-1	-1	-1	-1	-1	-1	-1	-1	-1	-1	-1	-1	-1	-1	-1	-1	-1	-1	-1	-1	-1	-1	-1	-1	-1	0	0	0	0	0	0	0	0	0	0	0	-1	-1	-1	-1	-1	-1	-1	-1	-1	-1	-1	-1	-1	-1	-1	-1	-1	-1	-1	-1	-1	-1	-1	-1	-1	-1	-1	-1	-1	-1	-1	-1	-1	-1	-1	-1	-1	-1	-1	-1	-1	-1	-1	-1	-1	-1	-1	-1	-1	-1	-1	-1	-1	0	-1	-1	-1	-1	-1	-1	-1	-1	-1	-1	-1	-1	-1	-1	-1	-1	-1	-1	-1	-1	-1	-1	-1	-1	-1	-1	-1	-1	-1	-1	-1	-1	-1	-1	-1	-1	-1	-1	-1	-1	-1	-1	-1	-1	-1	-1	-1	-1	-1	-1	-1	-1	-1	-1	-1	-1	-1	-1	-1	-1	-1	-1	-1	-1	-1	-1	-1	-1	-1	-1	-1	-1	-1	-1	-1	-1	-1	-1	-1	-1	-1	-1	-1	-1	-1	-1	-1	-1	-1	-1	-1	0	0	0	-1	-1	-1	-1	-1	-1	-1	-1	-1	-1	-1	-1	-1	-1	-1	-1	-1	-1	-1	-1	-1	-1	-1	-1	-1	-1	-1	-1	-1	-1	-1	-1	-1	-1	-1	-1	-1	-1	-1	-1	-1	-1	-1	-1	-1	-1	-1	-1	-1	-1	-1	-1	-1	-1
4460T-EPHI-2	Tg	L_Adiabo	14.33	38.25	0	0	0	0	0	0	2	0	-1	0	0	0	0	0	0	-1	-1	0	0	0	0	0	0	-1	2	-1	0	0	0	1	0	0	0	0	-1	0	0	-1	-1	0	0	0	1	0	0	0	0	0	0	0	0	0	0	2	0	0	-1	0	0	0	0	0	0	0	0	0	0	0	-1	0	0	0	-1	-1	-1	0	2	0	0	-1	0	0	0	0	0	0	-1	0	0	0	-1	-1	0	0	0	0	0	1	0	0	0	0	0	-1	-1	0	2	0	0	0	0	0	0	-1	0	2	2	0	0	-1	0	0	0	0	2	0	0	0	0	0	0	0	0	0	0	-1	-1	0	0	-1	-1	-1	0	0	0	0	0	0	0	0	0	0	0	0	2	2	0	0	0	2	2	0	0	0	0	2	0	0	0	0	0	0	0	0	0	0	0	0	0	-1	-1	0	0	0	0	0	0	0	0	0	0	1	0	-1	-1	2	0	0	-1	0	0	0	0	0	1	-1	0	0	0	0	2	2	0	0	0	0	0	-1	-1	0	0	1	-1	-1	-1	-1	-1	-1	-1	-1	0	0	0	0	0	-1	0	0	-1	-1	-1	-1	0	0	0	0	0	0	0	0	0	1	0	0	0	0	1	0	-1	-1	-1	-1	-1	-1	-1	-1	0	0	0	2	0	0	0	0	0	0	0	0	0	0	0	0	0	0	0	0	0	2	0	0	2	0	0	2	0	2	2	0	0	2	-1	0	0	0	-1	-1	-1	-1	-1	-1	-1	-1	0	0	0	0	-1	-1	-1	-1	-1	2	0	-1	-1	0	1	0	0	0	0	0	0	0	0	0	0	1	0	0	0	0	0	0	0	2	0	0	0	0	0	0	2	0	0	0	0	0	0	0	0	0	0	2	0	1	0	1	0	0	0	0	0	0	-1	-1	0	0	0	0	0	0	0	0	2	0	2	0	0	0	0	1	0	-1	-1	0	0	2	0	0	0	0	0	0	0	0	2	0	0	2	1	2	0	0	2	0	0	1	2	0	-1	2	0	0	-1	-1	0	0	0	0	0	0	0	0	0	0	2	0	0	1	0	0	0	0	0	0	0	0	0	0	0	2	0	0	0	0	0	0	0	1	0	0	0	0	0	0	0	0	0	0	2	0	0	2	0	0	0	0	0	0	0	0	1	0	0	0	0	-1	0	-1	2	-1	1	0	2	2	2	0	0	0	2	0	0	0	0	0	1	0	1	0	0	0	0	0	2	0	0	2	0	0	0	0	0	2	0	0	0	0	0	0	0	2	0	0	0	0	0	0	0	0	0	0	0	0	2	0	0	2	0	2	0	0	0	0	0	0	1	1	0	0	0	-1	-1	-1	1	1	0	0	0	0	0	0	-1	0	0	0	0	0	0	0	0	0	0	0	0	0	0	0	0	0	0	0	0	0	0	1	0	0	0	0	0	2	2	0	0	0	0	0	0	0	0	0	-1	-1	-1	0	0	0	1	0	-1	-1	-1	-1	-1	-1	-1	0	0	0	2	1	0	0	2	0	0	0	0	2	2	0	0	-1	0	0	0	0	0	0	0	0	0	0	0	0	0	0	0	0	0	0	0	0	0	0	0	0	0	0	0	0	0	0	0	0	0	0	0	0	0	0	0	0	0	0	0	0	0	0	0	0	0	0	0	1	0	0	0	0	0	0	0	0	0	2	0	0	0	0	0	0	0	0	0	0	0	0	0	0	0	2	0	0	0	-1	-1	0	0	0	0	0	1	0	0	0	0	0	0	0	0	0	0	0	0	0	0	0	0	0	0	0	0	0	0	0	0	2	0	0	2	-1	-1	-1	-1	1	0	0	0	0	0	0	0	-1	0	0	0	0	0	0	0	-1	-1	0	0	0	0	0	0	0	0	0	-1	-1	-1	-1	-1	-1	-1	-1	-1	-1	-1	0	0	0	0	0	0	0	0	0	0	0	0	0	0	0	0	0	-1	-1	0	0	0	0	0	0	0	0	0	0	0	0	0	0	-1	0	0	0	-1	0	0	0	1	-1	-1	-1	-1	-1	-1	-1	-1	-1	-1	-1	-1	-1	-1	0
4451T-EPHI-2	Tg	L_Adiabo	14.33	38.25	0	-1	0	0	0	0	2	0	-1	-1	-1	0	0	0	0	-1	-1	-1	0	0	-1	-1	-1	-1	0	-1	-1	-1	-1	-1	-1	-1	0	0	-1	0	0	-1	-1	-1	-1	-1	-1	-1	-1	0	0	0	0	0	0	0	0	-1	-1	-1	-1	0	0	0	-1	0	0	0	-1	-1	0	0	-1	-1	-1	-1	-1	-1	-1	0	-1	-1	-1	-1	-1	-1	0	0	0	-1	-1	-1	-1	-1	-1	-1	-1	-1	-1	-1	-1	-1	0	0	0	0	-1	-1	-1	2	0	0	0	-1	-1	-1	0	-1	0	2	0	0	-1	-1	0	0	0	0	-1	0	0	-1	-1	0	0	0	0	0	0	-1	-1	0	0	-1	-1	-1	0	0	0	0	0	0	-1	0	0	0	0	-1	0	-1	0	0	-1	0	0	0	0	0	0	0	0	0	-1	-1	-1	0	0	0	0	0	0	-1	0	-1	-1	0	-1	-1	-1	0	0	0	0	-1	-1	-1	-1	-1	-1	-1	0	0	-1	0	-1	-1	0	0	-1	-1	0	0	0	0	2	-1	0	0	-1	0	0	-1	-1	0	0	-1	-1	-1	-1	-1	-1	-1	-1	-1	-1	-1	-1	0	0	-1	-1	0	-1	-1	-1	-1	0	0	0	0	-1	0	-1	-1	-1	-1	-1	-1	0	-1	-1	-1	-1	-1	-1	-1	-1	-1	-1	-1	-1	0	0	0	0	0	0	0	-1	0	0	0	-1	0	-1	0	-1	-1	0	0	-1	2	-1	0	2	0	-1	-1	-1	-1	2	0	0	-1	-1	0	0	0	-1	-1	-1	-1	-1	-1	-1	-1	0	-1	0	0	-1	-1	-1	-1	-1	2	0	-1	-1	0	-1	-1	-1	0	0	0	0	0	0	0	0	1	0	1	0	0	-1	-1	0	0	0	-1	-1	0	0	0	2	0	0	0	0	0	-1	-1	-1	-1	0	2	0	0	0	0	0	0	-1	0	0	-1	-1	-1	0	-1	0	0	0	0	0	-1	0	0	2	0	0	0	0	0	0	-1	-1	0	0	-1	-1	0	-1	0	0	0	0	0	0	0	0	-1	-1	-1	-1	0	2	0	0	-1	-1	0	-1	-1	-1	-1	-1	-1	-1	-1	-1	0	-1	-1	0	-1	-1	0	0	0	0	0	0	0	-1	-1	0	0	0	0	0	2	0	0	0	-1	-1	-1	-1	-1	-1	0	0	0	0	2	0	0	-1	0	0	0	2	0	0	0	0	0	0	-1	0	0	0	0	0	-1	-1	0	0	-1	-1	-1	-1	-1	1	0	2	2	2	0	0	0	2	0	0	0	0	0	1	-1	1	0	0	0	0	0	2	0	-1	2	0	0	0	0	0	2	0	0	0	0	0	0	-1	-1	-1	0	-1	0	0	0	0	-1	-1	-1	-1	-1	-1	0	-1	-1	0	-1	-1	-1	0	0	0	0	0	1	0	0	0	-1	-1	-1	0	1	-1	0	0	0	0	0	-1	0	-1	0	0	0	-1	0	0	0	0	0	-1	0	-1	-1	0	0	0	0	0	-1	0	1	0	0	0	0	0	-1	0	0	0	0	0	-1	-1	-1	-1	-1	-1	-1	2	-1	-1	-1	-1	0	-1	-1	-1	-1	-1	-1	1	-1	0	0	2	1	0	0	2	0	0	0	0	2	-1	0	0	2	-1	0	0	0	0	0	0	0	0	0	0	0	0	0	-1	0	0	0	0	-1	0	0	0	0	0	0	0	0	-1	-1	0	0	0	0	0	0	0	0	0	0	0	-1	0	0	0	0	0	0	0	0	0	1	0	0	0	-1	0	0	0	0	0	0	0	-1	-1	0	0	0	0	0	0	0	-1	-1	-1	-1	-1	-1	-1	-1	-1	-1	-1	-1	-1	-1	-1	-1	-1	-1	-1	-1	-1	-1	-1	-1	-1	-1	-1	-1	-1	-1	-1	-1	-1	-1	-1	-1	-1	-1	-1	-1	0	-1	-1	-1	-1	-1	-1	-1	-1	1	0	-1	-1	-1	-1	-1	-1	-1	0	0	0	2	0	0	0	-1	-1	0	-1	0	0	-1	0	0	-1	0	-1	-1	-1	-1	0	-1	-1	-1	-1	-1	-1	0	0	0	-1	-1	-1	-1	-1	-1	-1	-1	-1	-1	-1	-1	-1	0	-1	-1	0	0	0	0	0	0	0	0	0	0	-1	0	0	-1	-1	0	0	0	0	0	0	0	0	-1	-1	-1	-1	-1	-1	-1	-1	-1	-1	-1	-1	-1	-1	0
4457T-EPHI-2	Tg	L_Adiabo	14.33	38.25	0	0	0	0	0	0	2	0	-1	-1	-1	0	0	0	0	-1	-1	-1	0	0	0	-1	0	-1	0	2	0	0	-1	-1	0	-1	0	0	-1	0	0	-1	-1	-1	0	0	0	-1	-1	0	0	0	0	0	0	0	0	2	0	-1	-1	0	0	0	0	0	0	0	0	0	0	0	-1	0	0	-1	-1	-1	-1	0	2	0	-1	-1	0	0	0	0	0	0	0	0	0	0	0	0	0	0	-1	-1	-1	-1	0	0	0	0	-1	-1	-1	2	0	0	0	-1	0	0	0	-1	0	2	0	0	0	-1	0	0	0	0	0	0	0	0	0	0	0	0	0	0	0	-1	-1	0	0	-1	-1	-1	0	0	1	0	0	0	0	0	0	0	0	0	0	0	0	-1	0	0	0	0	0	0	0	0	-1	0	0	0	0	0	0	0	-1	-1	0	0	2	-1	-1	0	-1	0	0	0	0	0	0	0	0	1	0	-1	-1	0	0	2	-1	0	0	-1	0	-1	0	-1	0	0	0	0	2	0	-1	0	0	0	0	-1	-1	0	0	1	-1	-1	-1	-1	-1	-1	-1	-1	0	0	0	0	0	-1	-1	0	0	0	1	0	0	0	0	0	0	-1	-1	-1	-1	-1	-1	0	0	0	-1	-1	1	0	0	1	0	0	0	0	2	0	0	0	0	0	0	0	0	-1	0	2	-1	0	-1	0	0	0	0	0	0	2	-1	0	2	2	-1	2	0	2	-1	0	0	-1	-1	0	0	0	-1	-1	-1	-1	-1	-1	-1	-1	0	0	0	0	-1	-1	-1	-1	-1	2	-1	-1	-1	0	1	0	0	0	0	0	0	0	0	0	-1	1	0	-1	0	0	0	0	0	0	0	0	0	0	0	0	2	0	0	0	0	0	0	0	-1	-1	0	2	0	1	0	1	0	0	0	0	0	0	-1	-1	0	0	0	-1	0	0	0	0	0	0	2	0	0	0	0	1	0	-1	-1	0	0	0	0	0	-1	0	0	0	0	0	0	0	0	2	-1	-1	-1	0	2	0	0	-1	-1	0	2	0	0	2	0	0	-1	0	0	0	0	0	0	-1	-1	0	0	1	0	1	0	0	0	-1	-1	0	-1	0	-1	-1	0	0	0	0	0	-1	-1	0	0	0	0	-1	-1	2	-1	0	-1	0	0	0	-1	0	0	0	0	-1	0	0	0	0	0	0	0	0	-1	0	0	-1	0	-1	2	-1	-1	0	2	2	2	0	0	0	2	-1	0	0	-1	-1	1	-1	1	0	-1	0	0	0	2	0	-1	2	0	0	0	0	0	2	0	0	0	0	0	0	0	2	0	0	0	0	0	0	0	0	0	0	0	0	2	0	0	2	0	-1	-1	-1	0	0	0	0	-1	-1	-1	-1	-1	-1	-1	-1	0	1	-1	-1	-1	-1	0	0	-1	0	-1	-1	0	0	-1	0	0	0	-1	0	-1	-1	-1	0	0	0	0	0	0	0	0	1	0	0	0	0	0	2	0	0	0	0	0	-1	-1	-1	-1	-1	0	1	2	-1	-1	-1	-1	0	1	0	0	1	0	0	1	0	0	0	-1	1	0	0	2	0	-1	0	-1	-1	2	0	0	2	-1	0	0	0	0	0	0	0	0	0	0	0	0	0	-1	0	0	0	0	0	-1	0	0	0	0	0	0	0	0	-1	0	0	0	0	0	0	0	0	0	0	0	0	0	0	0	0	0	0	0	0	0	1	0	0	0	-1	0	0	0	0	0	0	0	0	0	0	0	0	0	0	0	0	0	-1	-1	-1	-1	-1	-1	-1	-1	-1	-1	-1	-1	-1	-1	0	1	0	0	0	0	0	0	0	0	0	0	0	0	0	0	0	0	0	0	0	0	0	0	0	-1	-1	-1	-1	-1	-1	-1	-1	-1	1	0	0	0	0	0	0	0	-1	0	0	0	0	0	0	0	-1	-1	0	-1	0	0	0	-1	-1	-1	0	-1	-1	-1	-1	0	0	0	0	0	0	0	0	0	0	-1	-1	-1	0	-1	-1	-1	-1	-1	-1	0	0	-1	0	-1	-1	0	0	0	0	0	0	1	0	-1	0	0	0	-1	-1	-1	-1	-1	0	0	-1	0	0	0	-1	-1	-1	-1	-1	-1	-1	-1	-1	-1	-1	-1	-1	-1	0
4465T-EPHI-2	Tg	L_Adiabo	14.33	38.25	0	-1	0	0	0	0	2	0	-1	0	0	0	0	0	0	-1	-1	-1	0	0	-1	-1	0	-1	0	2	0	0	-1	-1	0	-1	0	0	-1	0	0	-1	-1	0	0	0	0	-1	-1	0	0	-1	-1	-1	-1	0	0	2	0	0	-1	0	0	0	0	0	0	2	-1	-1	0	0	-1	0	0	0	-1	-1	-1	0	2	0	0	-1	0	0	0	0	0	0	0	0	0	0	0	0	0	0	-1	-1	-1	2	0	0	0	0	0	-1	-1	-1	1	0	0	-1	0	0	0	-1	0	2	0	0	0	-1	0	0	0	0	2	0	0	0	0	0	0	0	0	0	0	-1	-1	0	0	-1	-1	-1	-1	-1	-1	-1	0	0	0	0	0	0	0	0	2	2	0	-1	0	-1	2	0	0	0	-1	2	0	-1	0	0	0	0	0	0	0	0	0	-1	0	-1	-1	0	0	0	0	0	0	0	0	0	-1	-1	-1	-1	-1	0	0	0	-1	0	0	-1	0	0	0	-1	0	0	0	0	2	0	-1	0	0	0	0	-1	-1	0	0	-1	-1	-1	-1	-1	-1	-1	-1	-1	0	0	0	0	0	-1	0	0	-1	-1	-1	-1	0	0	0	0	0	0	0	0	0	0	0	0	0	0	0	0	-1	-1	-1	-1	-1	-1	-1	-1	0	0	0	0	0	0	0	0	0	0	0	0	0	0	0	0	0	1	0	0	0	2	0	0	2	0	0	2	0	2	2	0	0	2	-1	0	0	0	-1	-1	-1	-1	-1	-1	-1	-1	0	0	-1	-1	-1	-1	-1	-1	-1	2	0	-1	-1	0	1	0	0	0	0	0	0	0	1	0	0	0	0	0	0	0	0	0	0	0	0	0	0	0	0	0	2	0	0	0	0	0	0	0	-1	-1	0	2	0	0	0	0	0	0	2	0	0	-1	-1	-1	0	0	0	0	0	0	0	0	0	0	2	0	0	0	0	0	0	-1	-1	0	0	0	0	0	-1	0	0	0	0	0	0	0	0	2	-1	-1	-1	0	2	0	0	-1	-1	0	-1	-1	-1	-1	-1	-1	-1	0	0	0	-1	-1	-1	-1	-1	0	0	0	0	0	0	0	-1	-1	0	0	0	0	0	1	0	0	0	0	0	-1	-1	-1	-1	0	0	0	0	2	1	0	-1	0	0	0	2	0	0	0	0	0	0	-1	0	0	0	0	0	0	-1	0	0	-1	0	-1	2	-1	-1	0	0	0	0	0	0	0	1	0	0	0	0	0	0	0	0	0	-1	0	0	0	2	0	0	1	0	0	0	0	0	0	0	0	0	0	0	0	0	2	0	0	0	0	0	0	0	-1	0	0	-1	-1	2	0	-1	2	0	0	-1	-1	0	0	0	0	0	0	0	1	0	-1	-1	-1	0	0	0	0	0	0	0	0	-1	0	0	0	0	0	0	0	0	0	0	0	0	0	-1	0	0	0	0	0	0	0	0	1	0	0	0	0	0	2	0	0	0	0	0	0	0	0	-1	-1	-1	-1	-1	0	1	0	2	0	-1	-1	-1	-1	-1	-1	-1	0	0	0	2	1	0	0	2	0	0	0	0	2	0	-1	0	-1	-1	0	0	0	0	0	0	0	0	0	1	0	0	0	-1	0	0	0	0	0	0	0	0	0	0	0	0	0	0	2	0	0	0	0	0	0	0	0	0	0	0	-1	0	0	0	0	0	0	0	0	0	1	0	0	0	0	0	0	0	0	0	0	0	0	0	0	0	0	0	0	0	0	0	-1	-1	-1	-1	-1	-1	-1	-1	-1	-1	0	0	0	0	-1	-1	-1	-1	-1	-1	-1	-1	-1	-1	-1	-1	-1	-1	-1	-1	-1	-1	-1	-1	-1	-1	-1	-1	-1	0	-1	0	-1	-1	-1	-1	-1	-1	1	0	0	0	0	0	0	0	-1	0	0	0	2	0	0	0	-1	-1	0	-1	0	0	0	0	0	-1	0	-1	-1	-1	-1	-1	-1	-1	-1	-1	-1	-1	0	0	0	-1	-1	-1	0	-1	-1	-1	-1	-1	-1	0	0	-1	0	-1	-1	0	0	0	0	0	0	0	0	0	0	-1	0	0	-1	-1	0	1	0	-1	0	0	0	0	-1	-1	-1	-1	-1	-1	-1	-1	-1	-1	-1	-1	-1	-1	0
2864DA-EPHI-2	Am	Tegede	13.33	36.75	0	-1	-1	0	-1	0	2	-1	-1	-1	-1	0	-1	-1	-1	-1	2	-1	-1	-1	-1	-1	-1	-1	-1	-1	0	0	-1	-1	-1	-1	0	0	-1	0	-1	-1	-1	-1	-1	-1	0	-1	-1	-1	0	0	0	0	0	0	-1	2	0	-1	-1	0	0	-1	0	0	-1	-1	-1	-1	-1	-1	-1	-1	0	-1	-1	-1	-1	-1	2	0	-1	-1	0	0	0	-1	0	0	-1	0	0	0	0	0	0	0	-1	-1	-1	-1	-1	-1	-1	-1	-1	-1	-1	-1	2	0	0	-1	-1	-1	-1	-1	-1	-1	-1	-1	-1	-1	0	0	-1	0	-1	0	0	-1	-1	0	-1	-1	-1	-1	-1	-1	-1	0	-1	-1	-1	-1	-1	-1	-1	-1	-1	-1	-1	-1	-1	-1	-1	-1	-1	-1	0	-1	-1	-1	0	-1	0	-1	-1	-1	-1	-1	-1	-1	-1	-1	-1	0	-1	-1	-1	-1	0	-1	-1	-1	-1	0	0	0	0	0	0	-1	-1	-1	-1	-1	-1	-1	-1	0	-1	-1	0	0	-1	-1	-1	-1	0	0	-1	0	-1	-1	-1	0	-1	-1	-1	-1	-1	-1	0	-1	-1	-1	-1	-1	-1	-1	-1	-1	-1	-1	-1	0	0	-1	-1	0	-1	-1	-1	-1	-1	-1	-1	0	-1	0	-1	-1	-1	-1	-1	-1	-1	-1	-1	-1	-1	-1	-1	-1	-1	-1	-1	-1	-1	0	0	0	-1	-1	-1	-1	-1	-1	-1	-1	-1	-1	-1	-1	-1	-1	-1	-1	-1	-1	-1	-1	2	0	-1	2	0	-1	-1	-1	-1	-1	-1	-1	-1	-1	-1	-1	-1	-1	-1	-1	-1	-1	-1	-1	-1	-1	-1	-1	-1	-1	-1	-1	-1	-1	-1	-1	-1	-1	-1	-1	-1	-1	-1	-1	-1	-1	-1	-1	-1	-1	0	-1	-1	-1	-1	-1	0	-1	-1	-1	-1	0	-1	-1	-1	-1	-1	-1	0	0	-1	-1	-1	2	0	1	0	1	0	0	-1	0	0	0	-1	-1	0	0	0	0	-1	0	-1	-1	-1	0	-1	0	0	0	0	1	0	-1	-1	0	-1	-1	0	0	-1	0	0	0	0	0	1	0	0	-1	-1	-1	-1	-1	-1	-1	0	-1	-1	-1	-1	-1	-1	-1	-1	-1	-1	0	0	0	-1	-1	0	-1	-1	-1	-1	1	0	1	0	0	-1	-1	0	0	-1	0	-1	-1	0	-1	0	0	0	-1	-1	-1	-1	0	0	-1	-1	-1	-1	-1	-1	0	0	0	2	0	-1	-1	-1	-1	0	-1	0	0	-1	-1	0	-1	-1	-1	-1	-1	-1	-1	-1	-1	-1	-1	-1	-1	-1	-1	-1	-1	-1	-1	-1	-1	-1	-1	-1	-1	-1	-1	-1	-1	-1	-1	-1	-1	-1	-1	0	0	0	-1	-1	-1	-1	-1	-1	-1	-1	-1	-1	-1	-1	-1	-1	-1	-1	-1	-1	-1	-1	-1	-1	-1	-1	-1	-1	-1	-1	-1	-1	-1	0	0	0	-1	-1	-1	-1	-1	-1	-1	-1	-1	-1	-1	-1	-1	-1	-1	-1	-1	-1	-1	-1	-1	-1	-1	-1	0	0	0	0	-1	-1	0	-1	-1	0	0	0	0	0	0	0	1	0	0	0	-1	-1	-1	-1	-1	-1	-1	0	-1	-1	-1	-1	-1	-1	-1	-1	-1	-1	-1	-1	0	-1	-1	-1	-1	-1	-1	-1	-1	-1	0	-1	-1	-1	-1	-1	-1	-1	-1	-1	-1	1	-1	-1	-1	-1	0	0	0	0	0	0	0	0	0	1	0	0	0	-1	-1	-1	0	0	-1	-1	-1	0	-1	-1	0	-1	0	-1	-1	-1	0	-1	-1	-1	-1	-1	-1	-1	-1	-1	-1	-1	-1	-1	-1	-1	-1	-1	-1	-1	-1	-1	-1	-1	-1	-1	-1	-1	-1	-1	-1	-1	-1	-1	0	0	0	0	0	0	0	-1	-1	-1	-1	-1	-1	-1	-1	-1	-1	-1	-1	-1	-1	-1	-1	-1	-1	-1	-1	-1	-1	-1	-1	-1	-1	-1	-1	-1	-1	-1	-1	-1	-1	-1	-1	-1	-1	-1	-1	-1	-1	-1	-1	-1	-1	-1	-1	-1	-1	-1	-1	-1	-1	-1	-1	-1	-1	0	0	0	0	0	0	0	-1	-1	0	-1	0	0	0	-1	-1	-1	-1	-1	-1	-1	-1	-1	-1	-1	-1	-1	-1	-1	0	0	0	-1	-1	-1	0	-1	-1	-1	-1	-1	-1	-1	-1	-1	0	-1	-1	0	0	0	0	0	0	1	0	-1	0	-1	-1	-1	-1	-1	-1	-1	-1	-1	-1	0	-1	-1	-1	-1	-1	-1	-1	-1	-1	-1	-1	-1	-1	-1	-1	-1	-1
5601T-EPHI-2	Tg	L_Adiabo	14.33	38.25	-1	-1	-1	-1	-1	0	-1	-1	-1	-1	-1	0	0	-1	-1	-1	-1	-1	0	-1	-1	-1	-1	-1	-1	-1	-1	-1	-1	-1	-1	-1	0	0	-1	-1	0	-1	-1	-1	-1	-1	-1	-1	-1	0	0	0	0	0	0	-1	0	-1	-1	-1	-1	-1	0	0	-1	0	-1	-1	-1	-1	-1	-1	-1	-1	-1	-1	-1	-1	-1	-1	-1	-1	-1	-1	-1	-1	-1	0	0	-1	-1	-1	-1	-1	-1	-1	-1	-1	-1	-1	-1	-1	-1	-1	-1	-1	-1	-1	-1	-1	-1	-1	0	-1	-1	-1	0	-1	0	-1	-1	-1	-1	-1	0	0	-1	0	0	0	0	-1	0	0	-1	-1	0	0	-1	-1	-1	0	-1	-1	-1	-1	-1	-1	-1	-1	-1	0	-1	-1	-1	0	0	0	-1	-1	0	0	-1	-1	0	0	0	0	-1	-1	0	0	0	0	0	-1	-1	-1	-1	-1	-1	-1	0	-1	-1	-1	-1	0	0	0	0	-1	-1	0	-1	-1	-1	-1	-1	-1	0	0	-1	-1	0	-1	0	-1	2	-1	-1	-1	-1	0	-1	-1	0	0	0	0	-1	-1	-1	-1	-1	-1	-1	-1	-1	-1	-1	-1	-1	-1	-1	-1	-1	-1	-1	-1	-1	-1	-1	-1	-1	-1	0	-1	-1	-1	-1	-1	-1	-1	-1	-1	-1	-1	0	-1	-1	-1	-1	-1	-1	-1	-1	-1	-1	-1	-1	0	-1	-1	-1	-1	-1	-1	-1	-1	-1	-1	-1	0	0	-1	-1	-1	-1	-1	-1	2	-1	0	2	0	0	-1	-1	2	-1	-1	0	-1	-1	-1	-1	-1	-1	-1	-1	-1	-1	-1	-1	-1	-1	-1	-1	-1	-1	-1	-1	-1	-1	-1	-1	-1	-1	-1	-1	-1	-1	0	-1	-1	-1	-1	-1	-1	-1	-1	-1	-1	-1	0	-1	-1	0	0	0	-1	-1	-1	0	0	2	-1	-1	0	-1	-1	-1	-1	-1	-1	0	-1	0	-1	-1	-1	-1	-1	-1	-1	0	-1	-1	-1	0	-1	0	0	0	-1	0	0	-1	0	-1	0	1	0	-1	-1	-1	-1	-1	-1	-1	0	-1	-1	-1	0	0	0	0	-1	0	1	0	-1	-1	-1	-1	-1	-1	0	0	-1	-1	-1	-1	-1	-1	-1	-1	-1	-1	-1	-1	-1	-1	-1	-1	-1	-1	-1	-1	-1	-1	-1	-1	-1	-1	-1	0	0	-1	0	0	-1	-1	-1	0	-1	-1	-1	-1	-1	-1	0	0	0	0	-1	-1	-1	-1	0	0	0	-1	0	0	0	-1	-1	-1	-1	0	0	-1	0	0	-1	-1	0	-1	-1	0	-1	-1	-1	1	-1	-1	2	0	0	0	0	2	-1	0	0	0	-1	0	0	0	0	0	0	0	0	-1	0	-1	2	0	-1	-1	0	0	-1	0	-1	-1	0	0	0	-1	-1	-1	0	-1	0	-1	-1	-1	-1	-1	-1	-1	-1	-1	-1	-1	2	-1	-1	-1	-1	0	0	0	-1	-1	-1	-1	-1	-1	-1	-1	-1	-1	-1	-1	-1	-1	-1	-1	-1	-1	-1	-1	-1	-1	-1	-1	0	0	0	0	-1	-1	0	-1	0	-1	0	0	0	0	-1	-1	1	0	0	0	0	0	-1	0	-1	-1	-1	0	0	0	0	-1	-1	-1	-1	-1	0	1	0	2	0	-1	-1	-1	-1	-1	-1	-1	0	-1	-1	-1	-1	-1	-1	2	0	-1	0	-1	-1	-1	-1	0	-1	-1	0	0	-1	-1	-1	-1	-1	-1	-1	-1	-1	-1	-1	-1	0	-1	0	0	-1	-1	-1	0	-1	-1	-1	-1	0	-1	-1	0	0	0	0	0	0	0	0	-1	0	-1	-1	-1	-1	-1	-1	-1	-1	0	-1	-1	-1	0	-1	0	0	0	0	-1	-1	0	-1	-1	0	0	0	0	0	0	0	0	0	-1	-1	-1	-1	-1	-1	-1	-1	-1	-1	-1	0	0	0	0	-1	-1	-1	-1	-1	-1	-1	-1	-1	-1	-1	-1	-1	-1	-1	-1	-1	-1	-1	-1	-1	-1	-1	-1	-1	-1	-1	-1	-1	-1	-1	-1	-1	-1	-1	-1	-1	-1	-1	-1	-1	-1	-1	-1	-1	-1	-1	-1	-1	-1	-1	-1	0	-1	-1	-1	-1	-1	-1	-1	-1	-1	-1	-1	-1	-1	-1	-1	-1	-1	-1	-1	-1	-1	-1	-1	-1	-1	-1	-1	-1	-1	-1	-1	-1	-1	-1	-1	-1	-1	-1	-1	-1	-1	-1	-1	-1	-1	-1	-1	0	-1	-1	-1	-1	-1	-1	-1	-1	-1	-1	-1	-1	-1	-1	-1	-1	-1	-1	-1	-1	-1	-1	-1	-1	-1	-1	-1	0
2867A-EPHI-1	Am	Tegede	13.33	36.75	0	-1	0	0	0	0	2	0	-1	0	0	0	0	0	0	-1	-1	1	0	0	-1	0	0	-1	0	2	0	0	0	1	0	-1	-1	-1	-1	0	0	1	0	0	0	0	0	0	0	0	0	0	0	-1	-1	0	0	2	0	0	-1	0	0	0	0	0	0	0	-1	-1	0	0	-1	0	0	0	-1	-1	-1	0	2	0	0	-1	0	0	0	0	0	0	0	0	0	0	0	0	0	0	0	0	0	1	0	0	0	0	0	1	1	2	0	0	0	0	0	0	0	0	0	2	0	0	0	-1	0	0	0	0	2	0	0	0	0	0	0	0	0	0	0	-1	-1	0	0	-1	-1	-1	0	0	1	0	0	0	0	0	0	0	0	0	0	2	0	0	2	0	0	0	0	0	0	0	0	0	0	0	0	0	0	0	0	0	0	0	0	-1	-1	0	0	0	0	0	0	0	0	0	0	0	0	-1	-1	0	0	0	-1	0	0	0	0	0	0	-1	0	0	0	0	2	0	-1	0	0	0	0	-1	-1	0	0	1	-1	-1	-1	-1	-1	-1	-1	-1	0	0	0	0	0	-1	0	0	0	0	0	0	0	0	0	0	0	0	0	1	0	1	0	0	0	0	1	0	1	0	0	0	0	0	0	0	0	0	0	0	0	0	0	0	0	0	0	0	0	0	0	0	0	2	0	0	0	2	0	0	2	0	0	2	0	2	2	0	0	2	0	0	0	0	-1	-1	-1	-1	-1	-1	-1	-1	0	0	0	0	-1	-1	-1	-1	-1	2	0	0	0	0	1	0	0	0	0	0	0	0	1	0	0	1	0	0	0	0	0	0	0	0	0	0	0	0	0	0	2	0	0	0	0	0	1	0	0	0	0	2	0	0	0	0	0	0	2	0	0	0	0	0	0	0	0	0	0	0	0	0	0	0	2	0	0	0	0	0	0	0	0	0	0	0	0	0	0	0	0	0	0	0	0	0	0	2	1	2	-1	0	2	0	0	1	2	0	2	-1	-1	0	0	0	0	0	1	0	0	0	0	0	0	0	0	0	0	0	0	0	0	0	0	0	0	0	0	1	0	0	0	0	0	-1	-1	-1	-1	0	0	0	0	2	-1	0	0	0	0	0	2	0	0	0	0	0	0	2	0	0	0	0	0	0	0	0	0	-1	0	-1	2	-1	1	0	2	2	2	0	0	0	2	0	0	0	0	0	1	0	1	0	0	0	0	0	2	0	0	2	0	0	0	0	0	2	0	0	0	0	0	0	0	0	0	0	0	0	0	0	0	0	0	0	0	0	2	0	0	2	0	2	0	0	0	0	0	0	1	1	0	0	0	-1	-1	-1	0	0	-1	0	0	0	0	0	-1	0	0	0	0	0	0	0	0	0	0	0	0	0	0	0	0	0	0	0	0	0	0	1	0	0	0	0	0	2	0	0	0	0	0	0	0	0	0	0	0	1	-1	0	1	0	2	0	0	0	1	1	0	0	-1	0	0	0	2	1	0	0	2	0	0	0	0	2	0	0	0	-1	0	0	0	0	0	0	0	0	0	0	1	0	0	0	0	0	0	0	0	2	0	0	0	0	0	0	0	0	0	0	0	0	0	0	0	0	0	0	0	2	0	0	0	0	0	0	0	0	0	0	0	1	0	0	0	0	0	0	0	0	0	0	0	0	0	0	0	0	0	0	0	0	0	-1	-1	-1	-1	-1	-1	-1	-1	-1	-1	0	0	0	0	0	0	0	0	0	0	0	0	0	0	0	0	0	0	0	0	0	0	0	0	0	0	0	0	0	0	0	0	-1	-1	-1	-1	-1	-1	1	0	0	0	0	0	0	0	0	0	0	0	2	0	0	0	2	0	0	0	0	0	0	-1	-1	0	0	-1	-1	-1	-1	-1	0	0	0	0	0	0	0	0	0	0	0	-1	0	-1	-1	-1	-1	-1	-1	0	0	0	0	-1	-1	0	0	0	0	0	0	0	0	0	0	0	0	-1	2	-1	-1	-1	0	-1	0	0	0	0	-1	-1	-1	-1	-1	-1	-1	-1	-1	-1	-1	-1	-1	-1	0
1853DA-EPHI-2	Am	Quara	12.5	35.746	0	-1	-1	0	0	0	2	-1	0	-1	-1	-1	0	-1	-1	-1	-1	-1	0	0	-1	-1	-1	-1	-1	1	0	0	0	1	-1	-1	-1	-1	-1	0	0	-1	-1	-1	-1	-1	0	0	0	0	-1	-1	-1	-1	-1	0	0	2	0	-1	-1	-1	0	0	0	0	0	0	-1	-1	-1	-1	-1	-1	0	-1	-1	-1	-1	-1	2	0	-1	-1	0	0	0	-1	0	0	0	0	0	0	0	0	0	0	0	0	0	-1	-1	0	0	0	-1	-1	-1	-1	-1	-1	-1	-1	-1	-1	-1	-1	0	-1	-1	0	0	-1	0	0	0	0	0	0	-1	-1	0	0	-1	0	-1	-1	-1	-1	-1	-1	-1	-1	-1	-1	-1	-1	-1	-1	-1	-1	0	-1	-1	-1	-1	-1	-1	-1	0	-1	-1	-1	0	-1	0	0	-1	-1	-1	-1	-1	-1	-1	0	-1	0	0	0	0	-1	0	-1	-1	0	-1	0	0	0	0	0	0	-1	-1	-1	-1	-1	-1	-1	-1	0	-1	-1	0	0	0	0	0	-1	0	0	0	-1	-1	-1	-1	0	0	0	0	-1	-1	-1	0	-1	-1	-1	-1	-1	-1	-1	-1	-1	-1	-1	-1	0	0	-1	-1	0	-1	-1	-1	-1	-1	-1	-1	0	-1	0	-1	-1	-1	-1	-1	-1	0	-1	-1	-1	-1	-1	-1	-1	-1	-1	-1	-1	-1	0	0	0	-1	-1	-1	-1	-1	-1	-1	-1	-1	-1	-1	-1	-1	-1	-1	-1	-1	2	-1	-1	-1	-1	-1	-1	-1	-1	2	0	0	-1	-1	-1	0	0	-1	0	2	-1	-1	-1	-1	-1	0	0	-1	-1	2	-1	-1	-1	-1	-1	-1	-1	-1	0	1	0	-1	-1	-1	-1	-1	-1	-1	-1	-1	-1	-1	-1	0	-1	-1	-1	0	0	-1	-1	-1	-1	0	0	2	0	0	-1	0	-1	0	0	0	0	-1	-1	0	-1	-1	-1	-1	-1	-1	0	0	-1	-1	-1	0	0	0	0	-1	0	-1	0	0	0	-1	-1	-1	-1	-1	-1	-1	-1	-1	0	-1	-1	0	0	0	0	0	0	0	0	-1	-1	-1	-1	-1	-1	-1	-1	2	-1	0	-1	-1	-1	-1	-1	-1	-1	-1	-1	-1	0	0	0	0	0	0	2	0	-1	-1	-1	-1	-1	-1	-1	0	0	0	-1	-1	-1	-1	0	-1	-1	0	0	0	-1	-1	-1	-1	0	0	-1	-1	-1	-1	0	-1	0	0	0	2	0	0	0	0	-1	-1	-1	0	0	-1	0	0	0	0	-1	-1	-1	-1	-1	-1	-1	-1	-1	-1	-1	-1	-1	-1	-1	-1	-1	-1	-1	-1	-1	-1	-1	-1	0	-1	-1	-1	-1	-1	-1	-1	-1	-1	-1	-1	-1	0	-1	-1	0	0	0	0	0	-1	-1	-1	0	-1	0	-1	-1	-1	-1	-1	-1	-1	-1	-1	-1	-1	-1	-1	-1	-1	-1	-1	-1	-1	-1	-1	-1	-1	-1	-1	-1	-1	-1	-1	-1	-1	-1	-1	-1	-1	-1	-1	-1	-1	-1	-1	-1	-1	-1	-1	-1	-1	-1	-1	-1	-1	-1	-1	0	0	0	0	0	-1	1	0	0	-1	0	0	2	-1	-1	-1	-1	0	-1	-1	-1	-1	-1	-1	-1	-1	-1	-1	-1	-1	0	-1	-1	-1	-1	-1	-1	-1	0	-1	0	-1	1	0	-1	-1	-1	0	0	-1	-1	2	0	0	-1	-1	0	0	-1	-1	-1	-1	-1	-1	-1	-1	-1	-1	-1	-1	-1	0	0	0	0	-1	0	0	-1	-1	0	-1	0	-1	-1	0	0	0	0	0	-1	-1	-1	-1	-1	-1	-1	-1	0	-1	-1	-1	-1	0	-1	-1	-1	0	-1	0	-1	-1	-1	0	0	-1	0	0	0	0	0	0	0	0	0	0	0	-1	-1	-1	0	0	0	0	0	0	-1	-1	-1	-1	-1	-1	-1	-1	-1	-1	-1	-1	-1	-1	-1	-1	-1	-1	-1	-1	-1	-1	-1	-1	-1	-1	-1	-1	-1	-1	-1	-1	-1	-1	-1	-1	-1	-1	-1	-1	1	0	-1	-1	-1	-1	-1	-1	-1	-1	-1	-1	-1	0	0	0	-1	-1	-1	0	-1	-1	0	-1	-1	0	-1	-1	-1	-1	-1	-1	-1	-1	-1	-1	-1	-1	-1	-1	-1	0	0	0	0	0	0	2	0	0	0	-1	-1	0	0	0	-1	-1	-1	-1	-1	-1	-1	-1	-1	-1	0	-1	0	-1	0	-1	-1	-1	-1	-1	0	0	0	0	-1	-1	-1	-1	-1	-1	-1	-1	-1	-1	-1	-1	-1	-1	-1
3119-DT-EPHI-2	Tg	L_Adiabo	14.33	38.25	-1	-1	-1	-1	-1	-1	-1	-1	-1	-1	-1	-1	-1	-1	-1	-1	-1	-1	-1	-1	-1	-1	0	-1	-1	-1	0	-1	-1	-1	-1	-1	-1	-1	-1	-1	-1	-1	-1	-1	0	1	-1	-1	0	-1	-1	-1	-1	-1	-1	-1	-1	-1	-1	-1	-1	-1	-1	-1	-1	-1	-1	-1	-1	-1	-1	-1	-1	-1	-1	-1	-1	-1	-1	-1	-1	-1	-1	-1	-1	-1	-1	-1	-1	0	-1	0	0	0	-1	-1	-1	-1	-1	-1	-1	-1	-1	-1	-1	-1	-1	-1	-1	-1	-1	-1	-1	-1	0	0	-1	-1	-1	-1	-1	-1	-1	-1	0	0	-1	0	0	-1	-1	-1	0	0	-1	-1	-1	-1	-1	-1	-1	-1	-1	-1	-1	-1	-1	-1	-1	-1	0	-1	-1	-1	-1	-1	-1	-1	-1	-1	0	-1	-1	-1	0	-1	-1	-1	-1	-1	-1	-1	-1	0	0	-1	-1	-1	-1	-1	-1	-1	-1	-1	-1	-1	-1	0	0	-1	-1	-1	-1	0	-1	-1	-1	-1	-1	-1	-1	-1	-1	-1	0	-1	-1	-1	-1	-1	-1	-1	-1	-1	-1	-1	-1	-1	-1	-1	-1	-1	-1	-1	-1	-1	-1	-1	-1	-1	-1	-1	-1	-1	-1	-1	-1	-1	-1	-1	-1	0	-1	-1	-1	-1	-1	-1	-1	-1	-1	0	-1	-1	-1	-1	-1	-1	-1	-1	-1	-1	-1	-1	-1	-1	-1	-1	-1	-1	-1	-1	-1	-1	-1	-1	-1	-1	-1	-1	-1	0	0	-1	-1	-1	-1	0	-1	-1	-1	-1	-1	-1	-1	-1	-1	-1	-1	-1	-1	-1	-1	-1	-1	-1	-1	-1	-1	-1	-1	-1	-1	-1	-1	-1	-1	-1	-1	-1	-1	-1	-1	-1	-1	-1	-1	-1	-1	-1	-1	-1	-1	-1	-1	-1	-1	-1	-1	-1	-1	-1	-1	-1	-1	-1	-1	-1	-1	-1	-1	-1	-1	-1	-1	-1	-1	-1	-1	-1	-1	-1	0	0	-1	-1	-1	-1	-1	0	0	0	0	0	-1	-1	-1	-1	-1	-1	-1	0	0	-1	-1	0	-1	-1	-1	0	2	-1	-1	-1	0	0	0	-1	-1	-1	-1	-1	0	0	-1	-1	-1	-1	-1	-1	-1	-1	-1	2	-1	-1	-1	-1	-1	-1	-1	-1	-1	-1	-1	-1	-1	-1	-1	-1	-1	0	0	0	-1	-1	-1	-1	-1	-1	-1	0	0	0	0	0	-1	-1	-1	-1	-1	-1	-1	-1	-1	-1	0	0	0	-1	-1	-1	-1	0	0	-1	-1	-1	-1	-1	-1	-1	-1	-1	2	-1	-1	-1	-1	-1	-1	-1	-1	-1	-1	-1	0	-1	-1	-1	-1	-1	-1	-1	-1	-1	-1	-1	-1	-1	-1	-1	-1	-1	-1	-1	-1	-1	-1	-1	-1	-1	-1	-1	-1	-1	-1	-1	-1	-1	-1	-1	0	0	0	-1	-1	-1	-1	-1	-1	-1	-1	-1	-1	-1	-1	0	-1	-1	-1	-1	-1	-1	-1	-1	-1	-1	-1	-1	-1	-1	-1	-1	-1	-1	-1	-1	-1	-1	-1	-1	-1	-1	-1	-1	-1	-1	0	0	-1	-1	-1	-1	0	0	-1	-1	-1	-1	0	0	-1	-1	-1	-1	-1	0	0	-1	-1	-1	-1	-1	-1	-1	-1	-1	-1	-1	0	-1	-1	-1	-1	-1	-1	-1	-1	-1	0	-1	-1	-1	-1	-1	-1	-1	-1	-1	-1	-1	-1	-1	-1	-1	-1	-1	-1	-1	-1	0	-1	-1	-1	-1	-1	-1	-1	-1	-1	0	-1	-1	-1	-1	-1	-1	-1	-1	-1	-1	-1	-1	-1	-1	-1	-1	-1	-1	-1	-1	-1	0	-1	-1	-1	0	0	-1	-1	-1	-1	-1	-1	-1	-1	-1	-1	-1	-1	-1	-1	0	0	0	-1	0	-1	-1	-1	-1	-1	-1	-1	-1	-1	-1	-1	-1	-1	-1	-1	-1	-1	-1	0	0	-1	-1	-1	-1	-1	-1	0	-1	0	0	0	-1	0	-1	-1	-1	-1	-1	-1	-1	-1	-1	-1	-1	-1	-1	-1	-1	-1	-1	-1	-1	-1	-1	-1	-1	-1	-1	-1	-1	-1	-1	-1	-1	-1	-1	-1	-1	-1	-1	-1	-1	-1	-1	-1	-1	-1	-1	-1	-1	-1	-1	-1	-1	-1	-1	-1	-1	-1	-1	0	0	0	0	-1	-1	-1	-1	-1	-1	-1	0	0	0	-1	-1	-1	0	-1	-1	-1	-1	-1	-1	-1	-1	-1	-1	-1	-1	-1	-1	-1	-1	-1	-1	-1	-1	-1	-1	-1	-1	-1	-1	-1	-1	-1	-1	0	0	0	2	0	0	0	0	-1	-1	-1	-1	-1	-1	-1	-1	-1	0	-1	-1	-1	-1	-1	-1	-1	-1	-1	-1	-1	-1	-1	-1	-1	-1	-1	-1	-1	-1
2296-DA-EPHI-2	Am	West_Armachiho	13.39	36.45	0	-1	0	0	0	0	2	0	-1	0	0	0	0	0	0	-1	2	-1	0	0	-1	0	0	-1	0	0	0	1	0	1	0	-1	0	0	-1	0	0	0	0	0	0	0	-1	0	0	0	0	0	0	0	0	0	0	2	0	0	-1	0	0	0	-1	0	0	0	-1	-1	0	0	-1	0	0	0	-1	-1	-1	0	2	0	0	-1	0	0	0	0	0	0	0	0	0	0	0	0	0	-1	0	0	0	1	0	0	0	0	0	1	0	0	1	0	0	-1	0	0	0	0	0	2	0	0	0	0	0	0	1	0	0	0	0	0	0	0	0	0	0	0	0	-1	-1	0	0	-1	-1	-1	-1	-1	-1	0	0	0	0	0	0	0	0	0	0	2	0	0	0	0	0	0	0	0	0	0	0	0	0	0	0	0	0	0	0	0	0	0	0	-1	-1	0	0	0	0	0	0	0	0	0	0	1	0	-1	-1	2	0	0	-1	0	0	0	0	0	1	-1	0	0	0	0	2	2	0	0	0	0	0	-1	-1	-1	0	1	-1	-1	-1	-1	-1	-1	-1	-1	0	0	0	0	0	-1	2	0	0	0	0	0	0	0	0	0	0	0	-1	-1	-1	-1	-1	0	0	0	-1	-1	0	2	0	0	0	0	0	0	2	0	0	0	0	0	0	0	0	0	0	2	2	0	-1	0	0	0	0	0	0	2	-1	0	2	0	0	2	0	2	2	0	0	2	0	0	0	0	0	0	0	-1	-1	-1	-1	-1	0	0	0	0	-1	0	1	-1	-1	2	0	0	0	0	1	0	0	0	0	0	0	1	0	0	0	0	1	0	0	0	0	0	0	0	0	0	0	0	0	0	2	0	0	0	2	0	0	0	0	0	0	2	0	1	0	1	0	0	0	0	0	0	-1	-1	0	0	0	0	0	0	0	0	2	0	2	0	0	0	0	1	0	-1	-1	0	0	2	0	0	0	0	0	0	0	0	2	0	0	2	1	2	0	0	2	0	0	1	2	0	0	-1	-1	-1	-1	-1	0	0	0	0	0	0	0	0	0	0	2	0	0	1	0	0	0	0	0	0	0	0	0	0	0	2	0	0	0	0	0	0	0	0	0	0	0	0	0	0	0	0	0	0	2	0	0	2	0	0	0	0	0	0	0	0	0	0	0	0	0	-1	0	-1	2	-1	-1	0	2	2	2	0	0	0	2	0	0	0	-1	0	1	0	1	0	-1	0	0	0	2	0	0	2	0	0	0	0	0	2	0	0	0	0	0	0	0	2	0	0	0	0	0	0	0	0	0	0	0	0	2	0	0	2	0	0	0	0	0	0	1	0	0	0	0	1	0	-1	-1	-1	0	0	-1	0	0	0	0	0	-1	0	0	0	0	0	0	0	0	0	0	0	0	0	0	0	0	0	0	0	0	0	0	1	0	0	0	0	0	2	2	0	0	0	0	0	0	0	0	0	-1	-1	-1	0	0	0	0	0	-1	-1	-1	-1	-1	-1	-1	0	0	0	2	1	0	0	2	0	0	0	0	2	2	0	0	-1	0	0	0	0	0	0	0	0	0	0	1	0	0	0	0	0	0	0	0	0	0	0	0	0	0	0	0	0	0	0	0	0	0	0	0	0	0	0	0	0	0	0	0	0	0	0	0	0	0	0	0	1	0	0	0	0	0	0	0	0	0	2	0	0	0	0	0	0	0	0	0	0	0	-1	-1	0	0	0	0	2	0	-1	-1	0	0	0	0	0	0	0	0	0	0	0	0	0	0	1	0	0	0	0	0	0	0	0	0	0	0	0	0	0	0	2	-1	-1	-1	-1	-1	-1	-1	1	0	0	0	0	0	0	0	-1	0	0	0	0	0	0	0	-1	-1	0	0	0	0	0	0	0	0	0	-1	-1	-1	-1	-1	-1	-1	-1	-1	-1	-1	0	0	0	0	0	0	-1	0	0	0	0	0	0	0	0	0	0	-1	-1	0	0	0	0	0	0	0	0	0	0	0	0	0	0	0	0	0	0	-1	0	0	0	0	-1	-1	-1	-1	-1	-1	-1	-1	-1	-1	-1	-1	-1	-1	0
2856A-EPHI-1	Am	Tegede	13.33	36.75	0	2	0	0	0	0	2	-1	-1	-1	-1	-1	0	0	0	-1	-1	-1	0	0	1	0	0	-1	0	1	-1	0	0	1	0	-1	-1	-1	-1	0	0	-1	-1	0	0	1	0	0	0	0	-1	-1	-1	-1	-1	0	0	2	0	0	-1	0	0	0	0	0	0	2	0	2	0	0	-1	0	0	-1	-1	-1	-1	0	2	0	0	-1	0	0	0	0	0	0	0	-1	-1	-1	0	0	0	0	0	0	0	2	0	0	0	0	-1	-1	-1	2	0	0	0	-1	0	0	0	-1	0	2	0	0	0	-1	0	0	1	0	0	0	0	0	0	0	0	0	-1	0	0	-1	-1	0	0	-1	-1	-1	0	0	0	-1	0	0	0	0	0	0	0	0	0	-1	0	0	2	0	0	0	0	0	0	0	0	0	0	0	0	0	0	0	0	0	0	0	0	-1	-1	0	0	0	0	0	0	0	0	0	0	1	0	-1	-1	-1	0	0	-1	0	0	0	0	0	1	-1	0	0	0	0	2	-1	0	0	0	0	0	-1	-1	0	0	1	-1	-1	-1	-1	-1	-1	-1	-1	0	0	0	0	0	-1	0	0	-1	-1	-1	-1	0	-1	0	0	0	0	-1	-1	-1	-1	-1	-1	0	0	-1	-1	-1	-1	-1	-1	-1	-1	-1	-1	0	0	0	0	0	2	0	0	0	0	0	0	-1	0	-1	0	0	0	0	0	0	2	-1	0	2	0	0	2	0	2	2	0	0	2	-1	-1	0	0	-1	-1	-1	-1	-1	-1	-1	-1	0	-1	0	0	-1	-1	-1	-1	-1	2	-1	-1	-1	0	-1	-1	0	0	-1	-1	-1	-1	-1	-1	1	-1	-1	1	0	0	0	0	-1	-1	0	0	0	0	0	0	2	0	0	0	0	0	-1	-1	0	0	0	-1	0	1	0	1	0	0	0	0	0	-1	-1	-1	0	0	0	0	0	0	-1	0	0	0	2	0	0	0	0	1	0	-1	-1	0	-1	0	-1	0	0	0	0	0	0	0	0	0	0	2	-1	-1	-1	0	2	0	0	-1	-1	-1	-1	-1	-1	-1	-1	-1	-1	-1	-1	0	-1	-1	0	2	0	-1	2	0	0	1	0	0	-1	0	0	0	-1	-1	-1	0	0	0	0	-1	-1	-1	-1	-1	-1	0	0	-1	-1	2	-1	0	-1	0	0	0	2	0	0	0	0	0	0	0	0	0	-1	0	0	0	0	0	0	-1	0	-1	2	-1	-1	0	2	-1	2	0	0	0	2	-1	0	0	-1	-1	1	-1	1	0	-1	0	0	0	2	0	0	2	0	0	0	0	0	2	0	0	0	0	0	0	-1	2	0	0	0	0	0	0	0	0	0	0	0	0	2	0	0	2	0	0	-1	-1	0	0	0	0	-1	-1	-1	-1	-1	-1	-1	-1	0	0	-1	-1	-1	-1	0	0	-1	0	-1	-1	0	0	-1	0	0	0	0	0	0	0	-1	0	0	0	0	0	0	0	0	1	0	0	0	0	0	2	-1	0	0	0	0	0	0	0	0	0	-1	-1	-1	0	0	0	-1	0	-1	-1	-1	-1	-1	-1	-1	0	0	0	-1	1	0	0	2	0	0	0	0	-1	2	0	0	-1	0	0	0	0	0	0	0	0	0	0	1	0	0	0	-1	0	0	0	0	0	0	0	0	0	0	0	-1	0	0	-1	0	0	0	0	0	0	0	0	0	0	0	0	0	0	0	0	0	0	0	0	0	1	0	0	0	0	0	0	0	0	0	-1	0	0	0	0	0	0	0	0	0	0	-1	-1	-1	0	0	0	0	0	0	-1	-1	0	0	0	0	-1	-1	-1	-1	-1	-1	-1	-1	-1	-1	-1	-1	-1	-1	-1	-1	-1	-1	-1	-1	-1	-1	-1	-1	-1	0	2	-1	-1	-1	-1	-1	-1	-1	1	0	0	0	0	0	0	0	-1	0	0	0	0	0	0	0	-1	-1	0	0	0	0	-1	-1	-1	0	0	-1	-1	-1	-1	-1	-1	-1	-1	-1	-1	-1	0	0	0	0	0	0	0	0	0	0	0	0	1	-1	-1	0	0	-1	-1	0	0	0	0	0	0	0	0	-1	0	-1	0	-1	0	-1	-1	-1	0	-1	0	0	0	0	-1	-1	-1	-1	-1	-1	-1	-1	-1	-1	-1	-1	-1	-1	0
2285A-EPHI-2	Am	Tegede	13.33	36.75	0	0	0	0	0	0	2	0	2	0	0	0	0	0	0	0	0	0	0	0	0	0	0	0	0	2	1	0	0	1	0	-1	0	0	0	0	0	0	0	0	0	0	0	0	0	0	0	0	0	0	0	0	0	2	0	0	1	0	0	0	0	0	-1	0	0	0	0	0	0	0	0	0	1	0	0	0	2	0	0	0	0	0	0	0	0	0	0	0	0	0	0	0	0	0	0	0	0	1	0	0	0	0	0	1	0	0	0	0	0	0	0	0	0	0	0	2	0	0	0	0	0	0	0	0	0	0	0	0	0	0	0	0	0	0	0	-1	-1	0	0	-1	-1	-1	0	0	0	0	0	0	0	0	0	0	0	0	0	0	0	0	0	0	0	0	0	0	0	0	0	0	0	0	0	0	0	0	1	1	0	0	0	-1	-1	0	0	0	0	0	0	0	0	0	0	1	0	-1	-1	0	0	0	-1	0	0	0	0	1	0	-1	0	0	0	0	2	0	0	0	0	0	0	-1	-1	0	0	1	-1	-1	-1	-1	-1	-1	-1	-1	0	0	0	0	0	-1	2	0	0	0	0	0	0	0	0	0	0	0	0	0	1	0	0	0	0	0	1	0	1	0	0	0	0	0	0	0	2	0	0	0	0	0	0	0	0	0	0	2	2	0	0	0	0	0	0	0	0	2	0	0	2	2	0	2	0	2	2	0	0	2	0	0	0	0	0	0	1	-1	-1	-1	-1	-1	0	0	0	0	-1	0	0	-1	-1	2	0	0	0	0	1	0	0	0	-1	-1	-1	-1	-1	-1	0	-1	-1	0	0	0	0	0	0	0	0	0	0	0	0	0	2	0	0	0	0	0	0	0	0	0	0	2	0	1	0	1	0	0	0	0	0	0	-1	-1	0	0	0	0	0	0	0	0	2	0	2	0	0	0	0	1	0	-1	-1	0	0	2	0	0	0	0	0	0	0	0	2	0	0	2	1	2	0	0	2	0	0	1	2	0	0	2	0	0	-1	-1	0	0	0	0	0	0	0	0	0	0	2	0	0	1	0	0	0	0	0	0	0	0	0	0	0	2	0	0	0	0	0	0	0	1	0	0	0	0	0	0	0	0	0	0	2	0	0	2	0	0	0	0	0	0	0	0	1	0	0	0	0	-1	0	-1	2	-1	1	0	2	2	2	0	0	0	2	0	0	0	0	0	1	0	1	0	0	0	0	0	2	0	0	2	0	0	0	0	0	2	0	2	0	0	0	0	0	2	0	0	0	0	0	0	0	0	0	0	0	0	2	0	0	2	0	0	0	0	0	0	1	0	0	0	0	0	0	-1	-1	-1	0	1	-1	0	0	0	0	0	-1	0	0	0	0	0	0	0	0	0	0	0	0	0	0	0	0	0	0	0	0	0	0	1	0	0	0	0	0	2	2	0	0	0	0	0	0	0	0	0	0	1	-1	0	0	0	1	0	1	0	0	1	0	0	-1	0	0	0	2	1	0	0	2	0	0	0	0	2	2	0	0	-1	0	0	0	0	0	0	0	0	0	0	0	0	0	0	0	0	0	0	0	0	0	0	0	0	0	0	0	0	0	0	0	0	0	0	0	0	0	0	0	0	0	0	0	0	0	0	0	0	0	0	0	1	0	0	0	0	0	0	0	0	0	0	0	0	0	0	0	0	0	0	0	0	0	-1	-1	0	0	0	0	0	0	-1	-1	0	0	0	0	0	0	0	0	0	0	0	0	0	0	0	0	0	0	0	0	0	0	0	0	0	0	0	0	0	0	2	0	-1	-1	-1	-1	-1	-1	1	0	0	0	0	0	0	0	-1	0	0	0	0	0	0	0	-1	-1	0	0	0	0	0	0	0	0	0	-1	-1	-1	-1	-1	0	0	0	0	0	0	0	0	0	0	0	0	0	0	0	0	0	0	1	0	0	0	0	-1	-1	0	0	0	0	0	0	0	0	0	0	0	0	0	0	0	0	0	0	-1	0	0	0	0	-1	-1	-1	-1	-1	-1	-1	-1	-1	-1	-1	-1	-1	-1	0
1862A-EPHI-1	Am	Quara	12.5	35.746	0	-1	0	0	-1	0	2	0	-1	0	0	0	0	0	0	-1	-1	-1	0	0	-1	0	0	0	0	1	0	0	-1	-1	0	-1	0	0	-1	0	0	-1	-1	0	0	0	1	0	0	0	0	0	0	0	0	0	0	2	-1	-1	-1	0	0	0	0	0	0	0	-1	-1	0	0	0	0	0	0	-1	-1	-1	0	2	-1	-1	-1	0	0	0	0	0	0	0	0	0	0	0	0	0	0	0	-1	-1	2	0	0	0	0	0	-1	-1	2	0	0	0	-1	0	0	-1	-1	0	2	0	0	0	-1	0	0	0	0	0	0	0	0	2	0	0	0	0	0	0	-1	-1	-1	0	-1	-1	-1	0	0	0	0	0	0	0	0	0	0	0	0	-1	2	0	0	0	0	2	0	0	0	0	2	0	0	0	0	0	0	0	0	0	0	0	0	0	-1	-1	0	0	0	0	0	0	0	0	0	0	1	0	-1	-1	2	0	0	-1	0	0	0	0	0	0	-1	0	0	0	0	2	2	0	0	0	0	0	-1	-1	0	0	1	-1	-1	-1	-1	-1	-1	-1	-1	0	0	0	0	0	-1	0	0	-1	-1	-1	-1	0	0	0	0	0	0	1	0	1	0	0	0	0	0	1	0	-1	-1	-1	-1	-1	-1	-1	-1	2	0	0	0	0	2	0	0	0	0	0	0	0	0	-1	0	0	0	0	0	0	2	-1	0	2	0	0	2	0	2	2	0	0	2	-1	0	0	0	-1	-1	-1	-1	-1	-1	-1	-1	0	0	0	0	-1	-1	-1	-1	-1	2	0	-1	-1	0	1	0	0	0	0	0	0	0	0	0	0	0	1	0	0	0	-1	-1	0	0	0	-1	-1	0	0	0	2	0	0	0	0	0	0	0	-1	-1	0	2	0	0	0	0	0	0	-1	0	0	0	-1	-1	-1	0	0	1	0	-1	0	0	0	0	2	0	0	0	0	0	0	-1	-1	0	0	0	0	0	-1	0	0	0	0	0	0	0	0	0	1	-1	-1	0	2	0	0	1	2	0	-1	-1	-1	0	2	0	0	0	0	0	0	0	0	-1	-1	0	0	0	0	0	1	0	0	-1	1	0	0	0	0	1	0	0	0	0	0	-1	-1	0	0	0	0	0	0	0	-1	0	0	0	0	0	0	0	0	0	0	0	0	0	0	0	0	0	0	0	-1	0	0	-1	0	-1	2	-1	1	0	2	0	2	0	0	0	2	0	0	0	0	2	1	0	1	0	0	0	0	0	2	0	0	-1	0	0	0	0	0	0	-1	0	0	0	0	0	0	2	0	0	0	0	0	0	0	0	0	0	0	0	2	0	0	0	0	0	0	0	0	0	0	0	-1	-1	-1	-1	-1	-1	-1	-1	0	1	-1	-1	-1	-1	0	0	-1	0	0	-1	0	0	0	0	0	0	0	0	0	0	0	0	0	0	0	0	0	2	0	1	0	0	0	0	0	0	0	-1	0	-1	0	0	0	0	-1	-1	0	1	-1	0	0	0	0	0	1	0	0	1	0	0	-1	-1	0	0	-1	1	0	0	2	0	0	0	0	2	0	0	0	-1	-1	-1	0	0	0	0	0	0	0	0	1	0	0	0	-1	0	0	0	0	0	0	0	0	0	0	0	0	0	0	2	0	0	0	0	0	0	0	0	0	0	0	0	0	0	0	0	0	0	0	0	0	1	0	0	0	0	0	0	0	0	0	0	0	0	0	0	0	0	0	0	0	0	0	-1	-1	0	2	0	0	0	0	-1	-1	0	0	0	0	0	0	0	0	0	0	0	0	0	1	0	0	0	0	0	0	0	0	0	0	0	0	0	0	0	0	2	0	-1	-1	-1	-1	-1	-1	1	0	-1	-1	-1	-1	-1	-1	-1	0	0	0	0	0	0	0	-1	-1	0	-1	0	0	0	-1	-1	-1	0	-1	-1	-1	-1	-1	0	0	0	0	0	0	0	0	0	-1	-1	0	0	0	0	0	0	0	0	-1	-1	0	0	-1	-1	0	0	0	0	0	0	0	0	0	0	0	0	-1	-1	-1	-1	-1	0	-1	0	0	0	0	-1	-1	-1	-1	-1	-1	-1	-1	-1	-1	-1	-1	-1	-1	0
1351A-EPHI-1	Am	Metema	12.954	36.157	0	-1	0	0	0	0	1	0	0	0	0	0	0	0	0	-1	0	-1	0	0	-1	-1	-1	-1	0	0	0	0	-1	-1	0	-1	0	0	-1	0	0	0	0	0	-1	-1	1	-1	-1	0	0	0	0	0	0	0	0	2	0	0	-1	0	0	0	0	0	0	1	-1	-1	0	0	-1	0	0	0	-1	-1	-1	0	2	0	0	-1	0	0	0	0	0	0	0	0	0	0	0	0	0	0	-1	-1	-1	1	0	0	-1	-1	0	1	0	-1	1	0	0	-1	0	-1	0	0	0	2	0	0	0	0	0	0	1	1	1	0	0	0	0	0	0	0	0	0	0	-1	-1	0	0	-1	-1	-1	0	0	0	0	0	0	0	0	0	0	0	0	2	1	1	0	0	0	1	0	0	0	0	2	0	0	0	0	0	0	1	0	-1	-1	0	0	0	-1	-1	0	-1	0	0	0	0	0	0	0	0	1	0	-1	-1	0	0	0	-1	0	0	0	0	-1	0	-1	0	0	0	0	2	0	-1	0	0	0	0	-1	-1	0	0	1	-1	-1	-1	-1	-1	-1	-1	-1	0	0	0	0	0	-1	0	0	0	0	0	0	0	0	0	0	0	0	1	0	0	0	0	0	0	0	1	0	1	0	0	0	0	0	0	0	0	0	0	0	-1	0	0	0	0	-1	0	1	0	0	0	0	0	0	0	0	1	2	0	0	2	2	0	2	0	2	-1	0	0	0	-1	0	0	1	0	-1	-1	-1	-1	-1	-1	-1	1	0	0	0	-1	-1	-1	-1	-1	2	0	-1	-1	0	1	-1	0	0	0	0	0	0	0	0	0	0	1	0	0	0	0	0	0	2	0	0	0	0	0	0	2	0	0	0	0	0	0	0	0	0	0	2	0	0	0	0	0	0	0	0	0	-1	-1	-1	0	0	0	0	0	0	1	0	0	0	2	0	0	0	0	0	0	-1	-1	0	0	0	0	0	0	0	0	0	0	0	0	0	0	0	1	1	0	0	2	0	0	1	2	0	0	1	0	1	-1	-1	0	0	0	0	0	0	0	0	0	0	1	0	0	0	0	0	0	0	0	0	-1	0	0	0	0	0	0	0	0	0	0	0	0	1	0	0	0	1	-1	0	0	0	0	0	2	0	0	0	0	0	0	0	0	0	0	0	1	0	0	0	0	-1	0	-1	1	-1	1	0	1	0	2	0	0	0	2	0	0	0	0	0	1	0	1	0	0	0	0	1	2	0	0	1	0	0	0	0	0	0	0	0	0	0	0	0	0	0	0	0	0	0	0	0	0	0	0	0	0	0	2	0	0	2	0	1	0	0	0	0	0	0	-1	-1	-1	-1	-1	-1	-1	-1	0	0	-1	-1	-1	-1	0	0	-1	0	0	-1	0	0	0	0	0	0	0	0	0	0	0	0	0	0	0	0	0	0	0	1	0	0	0	0	0	2	0	0	0	0	0	0	0	0	0	0	-1	-1	-1	0	1	0	2	0	-1	-1	-1	-1	-1	-1	-1	0	0	0	2	1	0	0	2	0	0	0	1	2	0	0	0	-1	0	0	0	0	0	0	0	0	0	0	1	0	0	0	0	0	0	0	0	0	0	0	0	0	0	0	0	0	0	0	0	0	0	0	0	0	0	0	0	0	0	0	0	0	0	0	0	0	0	0	0	1	0	0	0	0	0	0	0	0	1	2	0	0	0	0	0	0	0	0	0	0	0	-1	-1	-1	-1	-1	-1	-1	-1	-1	-1	0	0	0	0	0	0	0	0	0	0	0	0	0	1	0	0	0	0	0	0	0	0	0	0	0	0	0	0	0	0	2	0	-1	-1	-1	-1	-1	-1	1	0	0	0	0	0	0	0	-1	0	0	0	0	0	0	0	-1	-1	0	0	0	0	0	-1	-1	0	0	-1	-1	-1	-1	-1	-1	-1	-1	-1	-1	-1	0	0	0	-1	-1	-1	0	-1	-1	-1	-1	-1	-1	0	0	-1	0	-1	-1	0	0	0	0	0	0	0	0	-1	0	0	0	-1	0	-1	-1	-1	0	-1	-1	0	0	0	-1	-1	-1	-1	-1	-1	-1	-1	-1	-1	-1	-1	-1	-1	0
3121-T-EPHI-2	Tg	At_Tsimbila	14.11	38.25	-1	-1	-1	-1	-1	-1	-1	-1	-1	-1	-1	-1	-1	-1	-1	-1	-1	-1	-1	-1	-1	-1	-1	-1	-1	-1	-1	-1	-1	-1	-1	-1	-1	-1	-1	-1	-1	-1	-1	-1	-1	-1	-1	-1	-1	-1	-1	-1	-1	-1	-1	-1	-1	-1	-1	-1	-1	-1	-1	-1	-1	-1	-1	-1	-1	-1	-1	-1	-1	-1	-1	-1	-1	-1	-1	-1	-1	-1	-1	-1	-1	-1	-1	-1	-1	-1	-1	-1	-1	-1	-1	-1	-1	-1	-1	-1	-1	-1	-1	0	-1	-1	-1	-1	-1	-1	-1	-1	-1	-1	-1	-1	-1	-1	-1	-1	-1	-1	-1	-1	-1	-1	-1	-1	-1	-1	-1	-1	-1	-1	-1	-1	-1	-1	-1	-1	-1	-1	0	-1	-1	-1	-1	-1	-1	-1	-1	-1	-1	-1	-1	-1	-1	-1	-1	-1	-1	-1	-1	-1	-1	-1	0	-1	-1	-1	-1	-1	-1	-1	-1	-1	-1	-1	-1	-1	-1	-1	-1	-1	-1	-1	-1	0	0	-1	-1	-1	-1	-1	-1	-1	-1	-1	-1	-1	-1	-1	-1	-1	0	-1	-1	-1	-1	-1	-1	-1	-1	-1	-1	-1	-1	-1	-1	-1	-1	-1	-1	-1	-1	-1	-1	-1	-1	-1	-1	-1	-1	-1	-1	-1	-1	-1	-1	-1	-1	-1	-1	-1	-1	-1	-1	-1	-1	-1	-1	-1	-1	-1	-1	-1	-1	-1	-1	-1	-1	-1	-1	-1	-1	-1	-1	-1	-1	-1	-1	-1	-1	-1	-1	-1	-1	-1	-1	-1	-1	-1	-1	-1	-1	-1	-1	-1	-1	0	-1	-1	-1	0	2	0	-1	-1	-1	-1	-1	-1	-1	-1	-1	-1	-1	-1	-1	-1	-1	-1	-1	-1	-1	-1	-1	-1	-1	-1	-1	-1	-1	-1	-1	-1	-1	-1	-1	-1	-1	-1	-1	-1	-1	-1	-1	-1	-1	-1	-1	-1	-1	-1	-1	-1	-1	-1	-1	-1	-1	-1	-1	-1	-1	-1	-1	-1	-1	-1	-1	-1	-1	-1	-1	-1	-1	-1	-1	-1	-1	-1	-1	-1	-1	-1	-1	-1	-1	-1	-1	-1	-1	-1	-1	-1	-1	-1	-1	0	-1	-1	-1	-1	-1	-1	-1	-1	-1	-1	-1	-1	-1	-1	-1	-1	-1	-1	-1	-1	-1	-1	-1	-1	-1	-1	-1	-1	-1	-1	-1	-1	-1	-1	-1	-1	-1	-1	-1	-1	-1	-1	-1	-1	-1	-1	-1	-1	-1	-1	-1	-1	-1	-1	-1	-1	-1	-1	-1	-1	-1	-1	-1	-1	-1	-1	-1	-1	-1	-1	-1	-1	-1	-1	-1	-1	-1	-1	-1	-1	-1	-1	-1	-1	-1	-1	-1	-1	-1	-1	-1	-1	-1	-1	-1	-1	-1	-1	-1	-1	-1	-1	-1	-1	-1	-1	-1	-1	-1	-1	-1	-1	-1	-1	-1	-1	-1	-1	-1	-1	-1	-1	-1	-1	-1	-1	-1	-1	-1	-1	-1	-1	-1	-1	-1	-1	-1	-1	-1	-1	-1	-1	-1	-1	-1	-1	-1	-1	-1	-1	-1	0	-1	0	-1	-1	0	0	-1	-1	0	-1	-1	-1	-1	-1	-1	-1	-1	-1	-1	-1	-1	-1	-1	-1	-1	-1	-1	-1	-1	-1	-1	-1	-1	-1	-1	-1	-1	-1	-1	-1	-1	-1	-1	-1	-1	-1	-1	-1	-1	-1	-1	-1	-1	-1	-1	-1	-1	-1	-1	-1	-1	-1	-1	-1	-1	-1	-1	-1	-1	-1	-1	-1	-1	-1	-1	-1	-1	-1	-1	-1	-1	-1	-1	-1	-1	-1	-1	-1	-1	-1	-1	-1	-1	-1	-1	-1	-1	-1	-1	-1	-1	-1	-1	-1	-1	-1	-1	-1	0	0	0	0	0	0	0	0	0	0	0	0	-1	0	-1	-1	-1	0	0	-1	-1	-1	-1	-1	-1	-1	-1	-1	-1	-1	-1	-1	-1	-1	-1	-1	-1	-1	-1	-1	-1	-1	-1	-1	-1	-1	-1	-1	-1	-1	-1	-1	-1	-1	-1	-1	-1	-1	-1	-1	-1	-1	-1	-1	0	0	0	0	0	-1	-1	-1	-1	-1	-1	-1	-1	-1	-1	-1	-1	-1	-1	-1	-1	-1	-1	-1	-1	-1	-1	-1	-1	-1	-1	-1	-1	-1	-1	-1	-1	-1	-1	-1	-1	-1	-1	-1	-1	-1	-1	-1	-1	-1	-1	-1	-1	-1	-1	-1	-1	-1	-1	-1	-1	-1	-1	-1	-1	-1	-1	-1	-1	-1	-1	-1	-1	-1	-1	-1	-1	-1	-1	-1	-1	-1	-1	-1	-1	-1	-1	-1	-1	-1	-1	-1	-1	0	0	0	-1	-1	-1	-1	-1	-1	-1	-1	-1	-1	0	0	-1	-1	-1	-1	-1	-1	-1	-1	-1	-1	-1	-1	-1	-1	-1	-1	-1	-1	-1	-1	-1	-1	-1	-1	-1	-1	-1	-1	-1	-1	-1	-1	-1	-1	-1	-1	-1	-1	-1	-1	-1	-1
3193-T-EPHI-2	Tg	At_Tsimbila	14.11	38.25	0	2	0	0	0	0	2	0	-1	0	0	0	0	0	0	-1	2	0	0	0	1	0	-1	0	0	1	1	0	0	1	0	-1	0	0	-1	0	0	0	0	0	-1	-1	0	0	0	0	0	0	0	0	0	0	0	2	0	-1	0	0	0	0	0	0	0	1	0	2	0	0	1	0	0	0	-1	-1	-1	0	2	0	-1	-1	0	0	0	0	0	0	0	0	0	0	0	0	0	0	0	0	0	2	0	0	0	0	0	1	0	2	-1	-1	0	0	0	-1	0	0	0	2	0	0	0	-1	0	0	1	0	0	-1	0	0	0	1	0	0	0	0	0	-1	-1	0	0	-1	-1	-1	0	0	0	0	0	0	0	0	0	0	0	0	2	2	0	0	0	0	1	0	0	0	0	1	0	0	0	0	0	0	0	0	0	0	0	0	0	-1	-1	0	0	0	0	0	0	0	0	0	0	1	0	-1	-1	2	0	0	-1	0	0	0	0	0	1	0	0	0	0	0	2	2	0	0	0	0	0	0	0	0	0	1	-1	-1	-1	-1	0	-1	0	-1	0	0	0	0	0	-1	0	0	-1	-1	-1	-1	0	0	0	0	0	0	0	0	0	1	0	0	0	0	0	0	-1	-1	-1	-1	-1	-1	-1	-1	0	0	0	0	0	0	0	0	0	0	0	1	0	0	0	0	0	0	0	0	0	2	-1	0	2	2	0	2	0	2	2	0	0	2	-1	0	0	0	-1	-1	-1	-1	-1	-1	-1	-1	0	0	0	0	-1	-1	-1	-1	-1	2	0	-1	-1	0	1	0	0	0	-1	-1	-1	-1	-1	-1	1	-1	-1	1	0	0	0	0	0	0	0	0	0	0	0	0	2	0	0	0	0	0	0	0	0	0	0	2	0	0	0	0	0	0	0	0	0	0	0	0	0	0	0	0	0	0	0	0	0	0	2	1	0	1	0	0	0	0	0	0	0	0	0	0	0	0	0	0	0	0	0	1	0	2	0	-1	-1	0	2	0	0	1	2	0	-1	-1	-1	-1	-1	-1	0	0	0	0	0	0	0	0	0	0	2	0	0	0	0	0	0	0	0	0	0	0	0	-1	0	0	0	0	0	0	0	0	0	0	0	0	0	2	-1	0	0	0	0	0	0	0	0	0	0	0	0	0	0	0	0	0	0	0	0	0	0	-1	0	-1	2	-1	1	0	2	2	2	0	0	0	2	0	0	0	0	0	1	0	1	0	0	0	0	0	2	0	0	2	2	0	0	0	0	2	0	0	0	0	0	0	0	2	0	0	0	0	0	0	0	0	0	0	0	0	2	0	0	2	0	0	0	0	-1	-1	-1	0	-1	-1	-1	-1	-1	-1	-1	-1	0	0	-1	-1	-1	-1	0	0	-1	0	0	-1	0	0	-1	-1	-1	-1	0	0	0	0	0	0	0	0	0	0	0	0	0	1	0	0	0	0	0	2	-1	0	0	0	0	0	0	0	0	0	-1	-1	-1	0	0	0	-1	0	-1	-1	-1	-1	-1	-1	-1	0	0	0	2	1	0	0	2	0	0	0	0	2	2	0	0	-1	0	0	0	0	0	0	0	0	0	0	1	0	0	0	-1	0	0	0	0	0	0	0	0	0	0	0	0	0	0	0	0	0	0	0	0	0	0	0	0	0	0	0	0	0	0	0	0	0	0	0	0	1	0	0	0	0	0	0	0	0	0	1	0	0	0	0	0	0	0	0	0	0	-1	-1	-1	0	0	0	0	0	0	-1	-1	0	0	0	0	0	0	0	0	0	0	0	0	0	0	0	0	0	0	0	0	0	0	0	0	0	0	1	0	0	0	2	0	-1	-1	-1	-1	-1	-1	1	0	0	0	0	0	0	0	0	0	0	0	0	0	0	0	0	0	0	2	0	0	0	-1	-1	0	0	-1	-1	-1	-1	-1	-1	-1	-1	-1	-1	-1	0	0	0	0	0	0	0	0	0	0	0	0	1	-1	-1	0	0	-1	-1	0	0	0	2	0	0	0	0	0	0	0	0	-1	0	-1	-1	-1	0	-1	0	0	0	0	-1	-1	-1	-1	-1	-1	-1	-1	-1	-1	-1	-1	-1	-1	0
3557-DT-EPHI-2	Tg	At_Tsimbila	14.11	38.25	-1	-1	-1	-1	-1	-1	-1	-1	-1	-1	-1	-1	-1	-1	-1	-1	-1	-1	-1	-1	-1	-1	-1	-1	-1	-1	-1	-1	-1	-1	-1	-1	-1	-1	-1	-1	-1	-1	-1	-1	-1	-1	-1	-1	-1	-1	-1	-1	-1	-1	-1	-1	-1	-1	-1	-1	-1	-1	-1	-1	-1	-1	-1	-1	-1	-1	-1	-1	-1	-1	-1	-1	-1	-1	-1	-1	-1	-1	-1	-1	-1	-1	-1	-1	-1	-1	-1	-1	-1	-1	-1	-1	-1	-1	-1	-1	-1	-1	-1	-1	-1	-1	-1	-1	-1	-1	-1	-1	-1	-1	-1	-1	-1	-1	-1	-1	-1	-1	-1	-1	-1	-1	-1	-1	-1	-1	-1	-1	-1	-1	-1	-1	-1	-1	-1	-1	-1	-1	-1	-1	-1	-1	-1	-1	-1	-1	-1	-1	-1	-1	-1	-1	-1	-1	-1	-1	-1	-1	-1	-1	-1	-1	-1	-1	-1	-1	-1	-1	-1	-1	-1	-1	-1	-1	-1	-1	-1	-1	-1	-1	-1	-1	-1	-1	-1	-1	-1	-1	-1	-1	-1	-1	-1	-1	-1	-1	-1	-1	-1	-1	-1	-1	-1	-1	-1	-1	-1	-1	-1	-1	-1	-1	-1	-1	-1	-1	-1	-1	-1	-1	-1	-1	-1	-1	-1	-1	-1	-1	-1	-1	-1	-1	-1	-1	-1	-1	-1	-1	-1	-1	-1	-1	-1	-1	-1	-1	-1	-1	-1	-1	-1	-1	-1	-1	-1	-1	-1	-1	-1	-1	-1	-1	-1	-1	-1	-1	-1	-1	-1	-1	-1	-1	-1	-1	-1	-1	-1	-1	-1	-1	-1	-1	-1	-1	-1	-1	-1	-1	-1	-1	-1	-1	-1	-1	-1	-1	-1	-1	-1	-1	-1	-1	-1	-1	-1	-1	-1	-1	-1	-1	-1	-1	-1	-1	-1	-1	-1	-1	-1	-1	-1	-1	-1	-1	-1	-1	-1	-1	-1	-1	-1	-1	-1	-1	-1	-1	-1	-1	-1	-1	-1	-1	-1	-1	-1	-1	-1	-1	-1	-1	-1	-1	-1	-1	-1	-1	-1	-1	-1	-1	-1	-1	-1	-1	-1	-1	-1	-1	-1	-1	-1	-1	-1	-1	-1	-1	-1	-1	-1	-1	-1	-1	-1	-1	-1	-1	-1	-1	-1	-1	-1	-1	-1	-1	-1	-1	-1	-1	-1	-1	-1	-1	-1	-1	-1	-1	-1	-1	-1	-1	-1	-1	-1	-1	-1	-1	-1	-1	-1	-1	-1	-1	-1	-1	-1	-1	-1	-1	-1	-1	-1	-1	-1	-1	-1	-1	-1	-1	-1	-1	-1	-1	-1	-1	-1	-1	-1	-1	-1	-1	-1	-1	-1	-1	-1	-1	-1	-1	-1	-1	-1	-1	-1	-1	-1	-1	-1	-1	-1	-1	-1	-1	-1	-1	-1	-1	-1	-1	-1	-1	-1	-1	-1	-1	-1	-1	-1	-1	-1	-1	-1	-1	-1	-1	-1	-1	-1	-1	-1	-1	-1	-1	-1	-1	-1	-1	-1	-1	-1	-1	-1	-1	-1	-1	-1	-1	-1	-1	-1	-1	-1	-1	-1	-1	-1	-1	-1	-1	-1	-1	-1	-1	-1	-1	-1	-1	-1	-1	-1	-1	-1	-1	-1	-1	-1	-1	-1	-1	-1	-1	0	0	-1	-1	-1	-1	-1	-1	-1	-1	-1	-1	-1	-1	-1	-1	-1	-1	-1	-1	-1	-1	-1	-1	-1	-1	-1	-1	-1	-1	-1	-1	-1	-1	-1	-1	0	-1	-1	-1	-1	-1	-1	-1	-1	-1	-1	-1	-1	-1	-1	-1	-1	-1	-1	-1	-1	-1	-1	-1	-1	-1	-1	-1	-1	-1	-1	-1	-1	-1	-1	-1	-1	-1	-1	-1	-1	-1	-1	-1	-1	-1	-1	-1	-1	-1	-1	-1	-1	-1	-1	-1	-1	-1	-1	-1	-1	-1	-1	-1	-1	-1	-1	-1	-1	-1	-1	-1	-1	-1	-1	-1	-1	-1	-1	-1	-1	-1	-1	-1	-1	-1	-1	-1	-1	-1	-1	-1	-1	-1	-1	-1	-1	-1	-1	-1	-1	-1	-1	-1	-1	-1	-1	-1	-1	-1	-1	-1	-1	-1	-1	-1	-1	-1	-1	-1	-1	-1	-1	-1	-1	-1	-1	-1	-1	-1	-1	-1	-1	-1	-1	-1	-1	-1	-1	-1	-1	-1	-1	-1	-1	-1	-1	-1	-1	-1	-1	-1	-1	-1	-1	-1	-1	-1	-1	-1	-1	-1	-1	-1	-1	-1	-1	-1	-1	-1	-1	-1	-1	-1	-1	-1	-1	-1	-1	-1	-1	-1	-1	-1	-1	-1	-1	-1	-1	-1	-1	-1	-1	-1	-1	-1	-1	-1	-1	-1	-1	-1	-1	-1	-1	-1	-1	-1	-1	-1	-1	-1	-1	-1	-1	-1	-1	-1	-1	-1	-1	-1	-1	-1	-1	-1	-1	-1	-1	-1	-1	-1	-1	-1	-1	-1	-1	-1	-1	-1	-1	-1	-1	-1	-1	-1	-1	-1	-1	-1	-1	-1	-1	-1	-1	-1	-1	-1	-1	-1	-1	-1	-1	-1	-1	-1	-1	-1	-1	-1	-1	-1	-1	-1
3109-DT-EPHI-2	Tg	At_Tsimbila	14.11	38.25	0	0	0	-1	-1	0	-1	-1	0	-1	-1	0	0	-1	-1	-1	-1	-1	-1	0	0	-1	-1	-1	-1	-1	0	1	0	1	-1	-1	-1	-1	-1	-1	0	-1	-1	-1	-1	-1	-1	0	0	-1	-1	-1	-1	-1	-1	-1	-1	2	0	-1	-1	-1	-1	-1	-1	-1	0	0	0	0	-1	-1	-1	-1	-1	-1	-1	-1	-1	-1	2	0	-1	-1	0	0	-1	-1	-1	0	-1	0	0	0	0	0	0	-1	0	0	0	-1	-1	-1	-1	-1	-1	-1	-1	1	1	0	0	-1	-1	-1	-1	-1	-1	-1	-1	-1	-1	0	-1	-1	-1	-1	-1	-1	-1	-1	-1	-1	-1	-1	-1	-1	-1	-1	-1	-1	-1	-1	-1	-1	-1	-1	-1	-1	-1	-1	-1	-1	-1	-1	-1	-1	-1	-1	-1	-1	-1	-1	-1	-1	-1	-1	-1	-1	-1	-1	-1	-1	-1	-1	-1	-1	-1	-1	-1	-1	-1	-1	-1	-1	-1	0	0	-1	-1	-1	-1	-1	-1	-1	-1	-1	-1	-1	-1	-1	-1	-1	-1	0	-1	-1	-1	-1	-1	-1	-1	-1	-1	-1	-1	-1	-1	-1	-1	-1	-1	-1	-1	-1	-1	-1	-1	-1	-1	-1	-1	-1	-1	-1	-1	-1	-1	-1	-1	0	-1	-1	-1	-1	-1	-1	-1	-1	-1	0	-1	-1	-1	-1	-1	-1	-1	-1	-1	-1	-1	-1	-1	-1	-1	-1	-1	-1	-1	-1	-1	-1	-1	-1	-1	-1	-1	-1	-1	-1	-1	-1	-1	-1	-1	-1	-1	-1	-1	-1	-1	-1	-1	-1	-1	-1	-1	-1	-1	-1	-1	-1	-1	-1	-1	-1	-1	-1	-1	-1	-1	-1	-1	-1	-1	0	-1	-1	-1	-1	-1	-1	-1	-1	-1	-1	-1	-1	1	0	-1	-1	-1	-1	-1	-1	-1	-1	-1	-1	-1	-1	-1	-1	-1	-1	-1	-1	-1	-1	-1	-1	-1	-1	-1	-1	-1	-1	-1	-1	0	0	0	0	-1	-1	-1	-1	-1	-1	-1	-1	-1	-1	-1	0	0	0	-1	0	0	0	0	0	0	-1	-1	0	-1	-1	-1	-1	-1	-1	-1	0	0	0	-1	-1	0	0	0	0	0	0	0	0	-1	-1	-1	-1	-1	-1	-1	-1	-1	-1	0	-1	-1	-1	-1	-1	-1	-1	-1	-1	-1	0	0	0	-1	-1	0	0	0	-1	-1	-1	-1	-1	-1	-1	-1	0	0	-1	-1	0	-1	0	0	-1	0	0	0	-1	-1	-1	-1	0	0	-1	-1	-1	-1	-1	-1	0	0	0	2	-1	-1	-1	-1	-1	0	-1	0	0	-1	-1	0	-1	0	-1	-1	-1	-1	-1	-1	-1	-1	-1	-1	-1	-1	-1	-1	-1	-1	-1	-1	-1	-1	-1	-1	-1	-1	-1	-1	-1	-1	-1	-1	-1	-1	-1	-1	-1	-1	-1	-1	-1	-1	-1	-1	-1	-1	-1	-1	-1	-1	-1	-1	-1	-1	-1	0	-1	-1	-1	-1	-1	-1	-1	-1	-1	-1	-1	-1	-1	-1	-1	-1	-1	-1	-1	-1	-1	-1	-1	-1	-1	-1	-1	-1	-1	-1	-1	-1	-1	-1	-1	-1	-1	-1	-1	-1	-1	-1	-1	-1	-1	-1	-1	-1	-1	-1	0	0	0	0	-1	-1	1	0	0	-1	-1	-1	-1	-1	-1	-1	-1	-1	-1	-1	-1	-1	-1	-1	-1	-1	-1	-1	-1	-1	-1	-1	-1	-1	-1	-1	-1	-1	-1	-1	0	-1	-1	-1	-1	-1	-1	-1	-1	-1	-1	1	0	-1	-1	-1	0	-1	0	0	0	0	0	0	0	1	0	0	0	-1	-1	-1	0	-1	-1	-1	-1	-1	-1	-1	-1	-1	0	-1	-1	-1	0	0	0	-1	0	0	0	0	0	-1	-1	-1	-1	-1	-1	-1	-1	-1	-1	-1	-1	-1	0	0	-1	-1	-1	-1	-1	-1	-1	-1	-1	-1	0	-1	0	-1	-1	-1	0	-1	-1	-1	0	0	0	0	2	0	-1	-1	-1	-1	-1	-1	-1	-1	-1	-1	-1	-1	-1	-1	-1	-1	-1	-1	-1	-1	-1	-1	-1	-1	-1	-1	-1	-1	-1	-1	-1	-1	-1	-1	-1	-1	-1	-1	-1	-1	-1	-1	-1	-1	-1	-1	-1	-1	0	-1	-1	-1	-1	-1	-1	-1	2	0	-1	0	-1	-1	0	-1	-1	0	-1	-1	-1	-1	-1	-1	-1	-1	-1	-1	-1	-1	0	0	0	0	0	0	-1	0	0	0	0	0	0	-1	-1	0	-1	-1	-1	-1	-1	-1	-1	-1	-1	-1	-1	-1	0	-1	-1	-1	0	-1	-1	-1	-1	-1	-1	-1	-1	-1	-1	-1	-1	-1	-1	-1	-1	-1	-1	-1	-1	-1	-1	-1	-1
3439DT-EPHI-2	Tg	At_Tsimbila	14.11	38.25	0	0	0	0	0	0	2	0	0	0	0	0	0	-1	-1	-1	2	0	-1	0	0	-1	-1	-1	0	-1	0	0	-1	-1	-1	-1	0	0	-1	0	0	0	0	0	-1	-1	0	0	-1	-1	0	0	0	0	0	0	-1	2	0	0	-1	0	0	-1	0	0	0	0	0	0	-1	-1	-1	0	0	0	-1	-1	-1	-1	2	0	0	-1	0	0	0	0	0	0	-1	1	0	0	0	0	0	0	0	-1	-1	-1	-1	-1	-1	-1	0	1	0	-1	1	0	0	2	-1	-1	0	0	-1	-1	-1	0	-1	0	0	0	-1	0	0	0	0	-1	0	0	0	-1	0	0	-1	0	0	0	0	0	0	0	0	0	0	-1	-1	0	0	0	0	0	0	-1	-1	-1	0	0	-1	-1	0	0	0	0	0	0	0	0	0	0	0	0	0	0	0	0	0	0	0	-1	-1	0	0	0	0	0	0	0	0	0	0	1	0	-1	-1	-1	0	0	-1	-1	0	0	0	0	2	-1	0	0	0	0	-1	-1	0	0	0	0	0	-1	-1	0	0	1	-1	-1	-1	-1	-1	-1	-1	-1	-1	-1	-1	0	0	-1	-1	0	-1	-1	-1	-1	0	0	-1	0	0	0	-1	-1	-1	-1	-1	0	-1	0	-1	-1	-1	-1	-1	-1	-1	-1	-1	-1	-1	0	0	0	-1	0	0	-1	-1	0	-1	-1	-1	0	0	0	-1	-1	-1	-1	-1	-1	0	0	2	0	0	2	0	2	2	0	0	2	-1	0	0	0	-1	-1	-1	-1	-1	-1	-1	-1	0	-1	0	0	-1	-1	-1	-1	-1	2	-1	-1	-1	0	-1	-1	0	0	-1	-1	-1	-1	-1	-1	0	-1	-1	0	0	0	-1	-1	0	0	0	-1	-1	0	0	0	2	0	0	0	-1	0	0	0	-1	-1	0	2	0	1	0	1	0	0	-1	0	0	0	-1	-1	0	0	0	0	0	0	0	0	-1	0	-1	-1	-1	-1	0	1	0	-1	-1	0	-1	-1	0	0	-1	0	0	0	0	-1	-1	-1	-1	-1	1	2	-1	0	2	0	0	1	2	-1	-1	-1	-1	-1	-1	-1	-1	0	0	0	0	0	0	-1	-1	0	-1	0	0	1	0	0	0	-1	0	0	0	0	0	0	0	-1	0	0	0	-1	-1	-1	-1	-1	-1	0	0	-1	0	0	0	0	0	0	2	0	0	-1	0	0	0	-1	0	0	-1	0	-1	0	-1	0	0	-1	-1	-1	2	-1	1	0	2	2	2	0	0	0	2	0	0	0	0	0	1	-1	1	0	0	0	0	0	-1	0	0	2	0	0	0	0	0	2	0	-1	-1	0	0	0	0	-1	-1	-1	0	0	0	0	-1	0	0	0	0	0	2	0	0	2	0	-1	-1	-1	-1	-1	-1	0	-1	-1	-1	-1	-1	-1	-1	-1	-1	-1	-1	-1	-1	-1	-1	-1	-1	0	-1	-1	-1	-1	-1	-1	-1	-1	0	-1	-1	0	-1	0	-1	0	0	0	0	0	-1	1	0	0	0	0	0	2	-1	0	0	0	0	0	0	0	-1	-1	-1	-1	-1	0	0	0	-1	0	-1	-1	-1	-1	-1	-1	-1	0	0	-1	2	1	0	-1	2	0	0	0	0	2	-1	0	0	-1	-1	0	0	0	0	0	0	0	0	0	1	0	0	0	-1	0	0	0	0	0	-1	0	0	-1	0	0	0	0	-1	-1	0	0	0	0	0	0	0	0	0	0	0	0	0	0	0	0	0	0	0	0	0	1	0	0	0	0	0	0	0	0	0	-1	0	0	0	0	0	0	0	0	0	0	-1	-1	-1	-1	-1	-1	-1	-1	-1	0	2	0	0	0	0	-1	-1	-1	-1	-1	-1	-1	-1	-1	-1	-1	-1	-1	-1	-1	-1	-1	-1	-1	-1	-1	-1	-1	-1	-1	0	2	-1	-1	-1	-1	-1	-1	-1	0	0	-1	-1	-1	-1	-1	-1	-1	0	0	0	0	0	0	0	-1	-1	-1	-1	0	0	0	0	0	-1	-1	-1	-1	-1	-1	-1	-1	-1	-1	-1	-1	-1	0	0	0	-1	-1	-1	0	-1	-1	-1	-1	-1	-1	-1	-1	0	0	-1	-1	0	0	0	0	0	0	0	0	0	0	-1	0	0	-1	0	0	0	-1	-1	0	0	0	0	-1	-1	-1	-1	-1	-1	-1	-1	-1	-1	-1	-1	-1	-1	0
3056-DT-EPHI-2	Tg	At_Tsimbila	14.11	38.25	0	-1	0	0	0	0	2	0	0	0	0	0	0	0	0	-1	-1	-1	0	0	-1	0	-1	-1	0	2	0	0	0	1	0	-1	-1	-1	-1	0	0	-1	-1	0	-1	-1	0	0	0	0	-1	-1	-1	-1	-1	0	0	2	0	0	-1	0	0	0	0	0	0	0	-1	-1	0	0	-1	0	0	0	-1	-1	-1	0	2	0	0	-1	0	0	0	0	0	0	0	0	0	0	0	0	0	0	0	0	0	2	0	0	0	0	0	-1	-1	2	0	0	0	-1	-1	-1	0	-1	0	2	0	0	0	-1	0	0	0	0	0	0	0	0	0	0	0	0	0	0	-1	-1	-1	0	0	-1	-1	-1	-1	-1	-1	-1	0	0	0	-1	0	0	0	0	-1	0	0	0	0	0	0	0	0	0	0	-1	0	0	0	0	0	0	-1	0	1	1	0	-1	0	-1	-1	0	0	0	0	0	0	0	0	0	-1	-1	-1	-1	-1	0	0	0	-1	-1	0	0	0	1	0	-1	0	0	0	0	2	0	-1	0	0	0	0	-1	-1	-1	0	1	-1	-1	-1	-1	-1	-1	-1	-1	0	0	0	0	0	-1	-1	0	-1	-1	-1	-1	0	0	0	0	0	0	-1	-1	-1	-1	-1	-1	0	0	-1	-1	-1	-1	-1	-1	-1	-1	-1	-1	2	0	0	0	0	0	0	0	0	0	0	0	0	0	-1	0	0	0	0	0	0	2	-1	0	2	0	0	2	0	2	2	0	0	2	-1	-1	0	0	0	-1	-1	-1	-1	-1	-1	-1	0	0	0	0	2	-1	-1	-1	-1	2	0	-1	-1	0	1	0	0	0	-1	-1	-1	-1	-1	-1	-1	-1	-1	-1	0	0	0	0	0	0	0	0	0	0	0	0	2	0	0	0	0	0	0	0	0	0	0	2	0	0	0	0	0	0	0	1	0	-1	-1	-1	0	0	0	0	0	0	0	0	0	0	2	0	0	0	0	0	0	-1	-1	0	0	0	0	0	0	0	0	0	0	0	0	1	0	2	0	0	0	0	2	0	0	1	2	0	0	2	0	0	-1	-1	-1	0	0	0	0	0	0	2	0	0	2	0	0	0	0	0	0	0	0	0	0	0	-1	0	0	0	0	0	0	-1	-1	-1	-1	0	0	-1	-1	0	0	0	0	0	0	0	2	0	0	0	0	0	0	0	0	0	0	0	0	0	0	0	0	-1	0	-1	2	-1	1	0	2	2	2	0	0	0	-1	0	0	0	0	0	1	-1	1	0	0	0	0	0	2	0	-1	2	0	0	0	0	0	2	0	0	0	0	0	0	0	2	0	0	0	0	0	0	0	0	0	0	0	0	2	0	0	2	0	0	0	0	0	0	0	0	1	0	0	1	0	-1	-1	-1	-1	-1	0	0	1	0	-1	-1	-1	0	2	0	-1	-1	0	0	0	0	0	-1	-1	0	0	0	0	0	0	0	0	0	0	1	0	0	0	0	0	2	-1	0	0	0	0	0	0	0	0	0	0	0	-1	0	1	0	2	0	0	0	0	0	0	0	-1	0	0	0	2	1	0	0	2	0	0	0	0	2	0	0	0	-1	0	0	0	0	0	0	0	0	0	0	0	0	0	0	0	0	0	0	0	2	0	0	0	0	0	0	0	0	0	0	0	0	0	0	0	0	0	0	0	0	0	-1	0	0	0	0	0	0	0	0	0	1	0	0	0	0	0	0	0	0	0	0	0	0	0	0	0	0	0	0	0	0	-1	-1	-1	0	0	0	0	0	2	-1	-1	-1	-1	-1	-1	-1	-1	-1	-1	-1	-1	-1	-1	-1	-1	-1	-1	-1	-1	-1	-1	-1	-1	-1	-1	-1	-1	-1	-1	-1	0	-1	-1	-1	-1	-1	-1	-1	-1	1	0	0	0	0	0	0	0	-1	0	0	0	0	0	0	0	-1	-1	0	0	0	0	0	0	0	0	-1	-1	-1	-1	-1	-1	0	0	0	0	2	0	0	0	0	0	0	0	0	0	0	0	0	0	0	-1	-1	0	0	0	-1	0	0	0	2	0	0	0	0	0	0	-1	0	0	0	-1	2	0	-1	-1	0	0	0	0	-1	-1	-1	-1	-1	-1	-1	-1	-1	-1	-1	-1	-1	-1	-1
3108-DT-EPHI-2	Tg	At_Tsimbila	14.11	38.25	0	0	0	-1	-1	0	2	0	0	-1	-1	-1	0	-1	-1	-1	2	-1	-1	0	0	0	0	-1	0	0	0	1	0	1	-1	-1	-1	-1	-1	0	0	-1	-1	-1	0	0	-1	0	0	-1	-1	-1	-1	-1	-1	0	-1	2	0	-1	-1	0	0	-1	-1	0	0	0	0	0	0	0	-1	-1	0	-1	-1	-1	-1	-1	2	0	-1	-1	0	0	0	0	0	0	0	0	0	0	0	0	0	-1	0	0	0	-1	-1	0	0	0	-1	-1	-1	-1	1	0	0	-1	0	0	-1	-1	-1	2	0	-1	0	0	0	0	-1	0	0	0	0	0	0	0	0	-1	-1	-1	-1	0	0	0	0	0	0	0	0	0	0	-1	0	0	0	0	0	0	0	-1	-1	-1	0	0	-1	0	0	-1	0	0	0	0	0	0	0	0	0	0	-1	-1	0	0	0	-1	0	-1	-1	-1	0	0	0	0	0	0	-1	0	-1	-1	-1	-1	-1	2	-1	0	-1	-1	0	0	0	0	0	-1	-1	-1	0	0	-1	-1	0	0	-1	0	0	-1	-1	-1	-1	-1	-1	-1	-1	-1	-1	-1	-1	-1	0	0	0	-1	-1	-1	-1	0	0	0	0	0	-1	-1	0	0	0	0	-1	-1	-1	-1	-1	0	0	-1	-1	-1	0	0	1	0	0	0	0	0	-1	0	0	0	0	0	-1	0	0	-1	0	2	-1	0	-1	-1	0	0	0	0	0	2	-1	0	2	0	0	2	0	-1	-1	-1	-1	-1	-1	-1	-1	-1	-1	-1	-1	-1	-1	-1	-1	-1	-1	-1	0	0	-1	-1	-1	-1	-1	2	-1	-1	-1	0	-1	-1	-1	0	-1	-1	-1	-1	-1	-1	-1	-1	-1	-1	0	0	-1	-1	0	0	-1	-1	-1	0	0	0	2	-1	-1	0	-1	0	0	0	0	0	0	2	0	1	0	1	0	0	-1	0	0	0	-1	-1	0	0	0	0	0	0	0	0	-1	0	2	0	0	0	0	1	0	-1	-1	0	-1	0	0	0	0	0	0	0	0	0	2	0	0	2	-1	-1	-1	0	2	0	0	-1	-1	-1	-1	-1	-1	-1	-1	-1	-1	0	0	0	-1	-1	0	0	0	-1	-1	0	0	1	0	0	-1	0	0	-1	0	0	0	-1	0	-1	0	0	0	-1	-1	-1	-1	0	0	0	0	-1	0	-1	-1	0	0	0	2	0	0	-1	0	0	0	-1	0	0	-1	0	0	0	0	0	0	-1	-1	-1	2	-1	-1	0	-1	-1	2	0	0	0	-1	0	0	0	-1	0	1	-1	1	0	-1	0	-1	0	2	0	-1	2	0	0	0	0	0	2	0	-1	-1	0	0	0	-1	-1	-1	0	0	0	0	0	0	0	-1	0	0	0	2	0	0	2	-1	-1	-1	-1	-1	-1	-1	0	-1	-1	-1	-1	-1	-1	-1	-1	0	1	-1	-1	-1	-1	0	0	-1	-1	-1	-1	0	0	-1	-1	-1	-1	0	0	-1	0	-1	0	0	0	0	0	0	0	0	1	0	0	0	-1	-1	2	-1	0	0	0	0	-1	-1	-1	-1	-1	-1	-1	-1	-1	-1	-1	-1	0	-1	-1	-1	-1	-1	-1	-1	0	-1	0	-1	1	0	0	2	0	-1	0	-1	-1	1	0	0	-1	-1	0	0	0	0	0	0	0	0	0	1	0	0	0	-1	0	0	0	0	0	0	0	0	-1	0	0	-1	0	-1	-1	0	0	0	0	0	0	0	0	0	0	0	-1	0	-1	-1	-1	-1	-1	0	0	0	1	0	0	0	0	0	-1	0	0	-1	-1	0	0	0	0	0	0	0	0	0	0	0	-1	-1	0	0	0	0	2	0	0	2	-1	-1	-1	-1	-1	-1	-1	-1	-1	-1	-1	-1	-1	-1	-1	-1	-1	-1	-1	-1	-1	-1	-1	-1	-1	-1	-1	-1	-1	-1	-1	-1	-1	-1	-1	-1	-1	-1	-1	-1	-1	-1	-1	-1	-1	-1	-1	0	0	0	0	0	0	0	-1	-1	0	0	0	0	0	0	0	0	0	-1	-1	-1	-1	-1	-1	-1	-1	-1	-1	-1	0	0	0	0	0	0	-1	0	0	0	0	0	0	-1	-1	0	-1	-1	-1	0	0	0	0	0	0	0	0	0	0	-1	-1	0	0	-1	0	0	0	-1	0	-1	-1	-1	-1	-1	-1	-1	-1	-1	-1	-1	-1	-1	-1	-1	-1	-1	-1
3111-DT-EPHI-2	Tg	At_Tsimbila	14.11	38.25	0	-1	0	0	0	0	2	0	0	0	0	0	0	0	0	0	2	0	0	0	-1	0	0	0	0	0	0	0	0	1	1	-1	0	0	-1	0	0	-1	-1	0	0	0	0	0	0	0	0	0	0	0	0	0	0	2	0	0	0	0	0	0	0	0	0	0	-1	-1	0	0	0	0	0	0	-1	-1	-1	0	2	0	0	0	0	0	0	0	0	0	0	0	0	0	0	0	0	0	0	0	0	0	0	0	0	0	0	-1	-1	-1	-1	-1	0	0	0	0	0	-1	0	2	0	0	0	-1	0	0	1	0	0	0	0	0	0	0	0	0	0	0	0	0	0	0	0	0	0	0	-1	-1	-1	0	0	0	0	0	0	0	0	0	0	2	0	0	0	0	0	0	0	0	0	0	0	0	0	0	0	0	0	0	0	0	0	0	0	-1	-1	0	0	0	0	0	0	0	0	0	0	1	0	-1	-1	2	0	0	-1	0	0	0	0	0	1	-1	0	0	0	0	2	2	0	0	0	0	0	-1	-1	0	0	1	-1	-1	-1	-1	-1	-1	-1	-1	0	0	0	0	0	-1	2	0	-1	-1	-1	-1	0	0	0	0	0	0	-1	-1	-1	-1	-1	0	0	0	-1	-1	-1	-1	-1	-1	-1	-1	-1	-1	2	0	0	0	0	0	0	0	0	0	0	2	2	0	0	0	0	0	0	0	0	2	0	0	2	0	0	2	0	2	2	0	0	2	0	0	0	0	-1	0	2	-1	-1	-1	0	-1	0	0	0	0	2	-1	0	1	-1	2	0	0	0	0	1	0	0	0	-1	-1	-1	-1	-1	-1	-1	-1	-1	-1	0	0	0	0	0	0	0	0	0	0	0	0	2	0	0	0	2	0	0	0	0	0	0	2	0	1	0	1	0	0	0	0	0	0	-1	-1	0	0	0	0	0	0	0	0	2	0	2	0	0	0	0	1	0	-1	-1	0	0	2	0	0	0	0	0	0	0	0	2	0	0	2	1	2	0	0	2	0	0	1	2	0	0	2	0	0	-1	-1	0	1	1	0	0	0	0	0	0	0	2	0	0	1	0	0	0	0	0	0	0	0	0	0	0	2	0	0	0	0	0	0	0	1	0	0	0	0	0	0	0	0	0	0	2	0	0	2	0	0	0	0	0	0	0	0	1	0	0	0	0	-1	0	-1	2	-1	1	0	2	2	2	0	0	0	2	0	0	0	0	0	1	0	1	0	0	0	0	0	2	0	0	2	0	0	0	0	0	2	0	0	0	0	0	0	0	2	0	0	0	0	0	0	0	0	0	0	0	0	2	0	0	2	0	0	0	0	0	0	1	0	-1	-1	-1	-1	-1	-1	-1	-1	0	0	-1	-1	-1	-1	0	0	-1	0	0	-1	0	0	0	0	0	0	0	0	0	0	0	0	0	0	0	0	0	0	0	1	0	0	0	0	0	2	2	0	0	0	0	0	0	0	0	0	0	1	-1	0	0	0	1	0	1	0	0	1	0	0	-1	0	0	0	2	1	0	0	2	0	0	0	0	2	2	0	0	-1	0	0	0	0	0	0	0	0	0	0	1	0	0	0	0	0	0	0	0	0	0	0	0	0	0	0	0	0	0	0	0	0	0	0	0	0	0	0	0	0	0	0	0	0	0	0	0	0	0	0	0	1	0	0	0	0	0	0	0	0	0	2	0	0	0	0	0	0	0	0	0	0	0	-1	-1	-1	-1	-1	-1	-1	-1	0	2	0	0	0	0	-1	-1	-1	-1	-1	-1	-1	-1	-1	-1	-1	-1	-1	-1	-1	-1	-1	-1	-1	-1	-1	-1	-1	-1	-1	0	2	-1	-1	-1	-1	-1	-1	-1	1	0	0	0	0	0	0	0	-1	0	0	0	0	0	0	0	-1	-1	0	0	0	0	0	0	0	0	0	-1	-1	-1	-1	-1	0	0	0	0	0	0	0	0	0	0	0	-1	0	-1	-1	-1	-1	-1	-1	0	0	0	0	0	-1	0	0	0	0	0	0	0	0	0	0	-1	0	0	0	-1	0	0	0	-1	0	0	0	0	-1	-1	-1	-1	-1	-1	-1	-1	-1	-1	-1	-1	-1	-1	0
3112-DT-EPHI-2	Tg	At_Tsimbila	14.11	38.25	0	0	0	0	0	0	2	0	-1	0	0	0	0	-1	-1	-1	2	-1	-1	0	0	-1	0	-1	0	0	0	1	0	1	0	-1	0	0	-1	0	0	-1	-1	-1	0	0	-1	0	0	-1	0	0	0	0	0	0	0	2	0	-1	-1	0	0	-1	-1	0	0	0	0	0	0	0	-1	0	0	0	-1	-1	-1	-1	2	0	-1	-1	0	0	0	0	-1	0	0	0	0	0	0	0	0	-1	0	0	0	0	-1	0	0	0	0	-1	-1	-1	1	0	0	-1	0	0	0	-1	-1	2	0	-1	0	0	0	0	-1	0	0	0	0	0	0	0	0	-1	0	0	-1	0	0	0	-1	0	0	0	-1	-1	-1	-1	0	0	0	0	0	0	0	0	0	2	0	0	0	0	0	0	0	0	0	0	0	0	0	0	0	0	0	0	0	0	0	-1	0	-1	-1	0	0	0	0	0	0	0	0	0	-1	-1	-1	-1	-1	2	0	0	-1	0	0	0	-1	0	0	-1	0	0	0	0	2	-1	0	0	-1	-1	0	-1	-1	-1	0	1	-1	-1	-1	-1	-1	-1	-1	-1	0	0	0	0	0	-1	-1	0	-1	-1	-1	-1	0	0	0	0	0	0	-1	-1	-1	-1	-1	-1	0	0	-1	-1	-1	-1	-1	-1	-1	-1	-1	-1	2	0	0	0	0	0	0	-1	0	0	0	2	-1	0	-1	0	0	0	0	0	0	2	-1	0	2	0	0	2	0	2	2	0	0	2	-1	-1	-1	-1	-1	0	-1	0	2	0	-1	-1	-1	0	0	0	-1	0	0	-1	-1	2	-1	-1	-1	0	1	0	0	0	0	0	0	0	1	0	-1	1	0	-1	0	-1	0	0	0	0	0	0	0	-1	0	0	2	0	0	0	-1	0	0	0	0	0	0	2	0	1	0	1	0	0	-1	0	0	0	-1	-1	0	0	0	0	0	0	0	0	2	0	2	0	0	0	0	1	0	-1	-1	0	-1	-1	0	0	0	0	0	0	0	0	2	0	0	2	-1	-1	-1	0	2	0	0	-1	-1	-1	-1	-1	-1	-1	-1	-1	-1	0	0	0	-1	-1	0	0	0	0	2	0	0	1	0	0	-1	0	0	0	0	0	0	0	0	-1	0	0	0	-1	-1	-1	-1	0	0	0	0	0	0	0	-1	0	0	0	2	0	0	-1	0	0	0	0	0	0	-1	0	0	0	0	0	0	-1	0	-1	2	-1	-1	0	-1	-1	2	0	0	0	-1	0	0	0	-1	0	1	-1	1	0	-1	0	0	0	2	0	-1	2	0	0	0	0	0	2	0	0	0	0	0	0	0	-1	0	0	0	0	0	0	-1	0	0	0	0	0	2	0	0	2	0	0	0	0	-1	-1	-1	0	-1	-1	-1	-1	-1	-1	-1	-1	0	0	-1	-1	-1	-1	0	0	-1	0	0	-1	0	0	-1	-1	-1	-1	0	1	-1	0	0	0	0	0	0	0	0	0	0	1	0	0	0	0	0	2	-1	0	0	0	0	-1	-1	-1	-1	-1	-1	-1	-1	-1	-1	-1	-1	0	-1	-1	-1	-1	-1	-1	-1	0	0	0	-1	1	0	0	2	0	0	0	0	-1	2	0	0	-1	-1	0	0	0	0	0	0	0	0	0	1	0	0	0	-1	0	0	0	0	0	0	0	0	0	-1	0	0	0	0	-1	0	0	0	0	0	0	0	0	0	0	0	0	0	0	0	0	0	0	0	0	0	1	0	0	0	0	0	0	0	0	0	-1	0	0	0	0	0	0	0	0	0	0	0	-1	-1	0	0	0	0	2	0	0	2	0	0	0	0	-1	-1	-1	-1	-1	-1	-1	-1	-1	-1	-1	-1	-1	-1	-1	-1	-1	-1	-1	-1	-1	-1	-1	-1	-1	0	2	-1	-1	-1	-1	-1	-1	-1	-1	-1	0	0	0	0	0	0	-1	0	0	0	0	0	0	0	-1	-1	0	0	0	0	0	0	0	0	0	-1	-1	-1	-1	-1	-1	-1	-1	-1	-1	-1	0	0	0	0	0	0	-1	0	0	0	0	0	0	-1	-1	0	0	-1	-1	0	0	0	0	0	0	0	0	0	0	-1	-1	0	0	-1	0	0	0	-1	0	0	-1	-1	-1	-1	-1	-1	-1	-1	-1	-1	-1	-1	-1	-1	-1	-1	-1
1114DA-EPHI-2	Am	Metema	12.954	36.157	0	-1	0	0	0	0	2	0	-1	0	0	0	0	0	0	-1	2	-1	0	0	-1	0	-1	-1	0	0	0	0	0	1	0	-1	0	2	-1	0	0	-1	-1	0	-1	-1	0	0	0	0	0	0	0	0	0	0	0	2	0	0	-1	0	0	0	0	0	0	0	-1	-1	0	0	-1	0	0	0	-1	-1	-1	0	2	0	0	-1	0	0	0	0	0	0	0	0	0	0	0	0	0	0	0	0	0	0	0	0	0	0	0	-1	-1	-1	0	0	-1	-1	0	-1	0	-1	0	2	0	0	0	0	0	0	1	0	0	0	0	0	0	0	0	0	0	0	0	0	0	0	0	0	0	0	0	0	0	0	0	0	0	0	0	0	0	0	2	2	0	0	0	-1	2	0	0	0	0	2	0	0	0	0	0	0	0	0	0	0	0	-1	0	-1	-1	0	-1	0	0	0	0	0	0	0	-1	-1	-1	-1	-1	2	0	0	-1	0	0	0	0	0	0	-1	0	0	0	0	2	2	0	0	0	0	0	-1	-1	0	0	1	-1	-1	-1	-1	-1	-1	-1	-1	0	0	0	0	0	-1	-1	0	0	0	0	0	0	0	0	0	0	0	0	0	0	1	0	0	0	0	0	0	1	0	0	0	0	0	0	0	0	0	0	2	0	0	0	0	0	0	0	0	0	0	0	0	0	0	0	0	0	2	0	0	2	0	0	2	0	2	2	0	0	2	0	0	0	2	-1	-1	-1	-1	-1	-1	-1	-1	1	0	0	0	-1	-1	-1	-1	-1	2	0	0	0	0	1	0	0	0	-1	-1	-1	-1	-1	-1	0	-1	-1	0	0	0	0	0	0	0	0	0	0	0	0	0	2	0	0	0	0	0	0	0	0	0	0	2	0	1	0	1	0	0	0	0	0	0	-1	-1	0	0	0	0	0	0	0	0	2	0	2	0	0	0	0	1	0	-1	-1	0	0	2	0	0	0	0	0	0	0	0	2	0	0	2	-1	-1	-1	0	2	0	0	-1	-1	0	-1	-1	-1	-1	-1	-1	-1	0	0	0	-1	-1	0	0	0	0	2	0	0	1	0	0	-1	0	0	0	0	0	0	0	0	-1	0	0	0	-1	-1	-1	-1	1	0	0	0	0	0	0	-1	0	0	0	2	0	0	2	0	0	0	0	0	0	0	0	1	0	0	0	0	-1	0	-1	2	-1	1	0	2	2	2	0	0	0	2	0	0	0	0	0	1	0	1	0	0	0	0	0	2	0	0	2	0	0	0	0	0	2	0	0	0	0	0	0	-1	0	0	0	0	0	0	0	0	0	0	-1	0	0	2	0	0	2	0	2	0	0	0	0	1	0	-1	-1	-1	-1	-1	-1	-1	-1	0	0	0	-1	-1	-1	0	0	-1	0	0	-1	0	0	0	0	0	0	0	0	0	0	0	0	0	0	0	0	0	0	0	1	0	0	0	0	0	2	-1	0	0	0	0	0	0	0	0	0	0	1	-1	0	0	0	0	0	1	0	0	1	0	0	-1	0	0	0	2	1	0	0	2	0	0	0	0	2	2	0	0	-1	0	0	0	0	0	0	0	0	0	0	1	0	0	0	-1	0	0	0	0	0	0	0	0	0	0	0	0	0	0	0	0	0	0	0	0	0	0	0	0	0	0	0	0	0	0	0	0	0	0	0	0	1	0	0	0	0	0	0	0	0	0	2	0	0	0	0	0	0	0	0	0	0	0	-1	-1	-1	-1	-1	-1	-1	-1	0	2	0	0	0	0	-1	-1	-1	-1	-1	-1	-1	-1	-1	-1	-1	-1	-1	-1	-1	-1	-1	-1	-1	-1	-1	-1	-1	-1	-1	0	2	0	-1	-1	-1	-1	-1	-1	0	0	0	0	0	0	0	0	-1	0	0	0	0	0	0	0	-1	-1	0	0	0	0	0	0	0	0	0	-1	-1	-1	-1	-1	0	0	0	0	0	0	0	0	0	0	0	-1	0	-1	-1	-1	-1	-1	-1	-1	-1	0	0	-1	-1	0	0	0	0	0	0	0	0	0	0	-1	0	0	0	-1	0	0	0	-1	0	0	0	0	-1	-1	-1	-1	-1	-1	-1	-1	-1	-1	-1	-1	-1	-1	0
3113-DT-EPHI-2	Tg	At_Tsimbila	14.11	38.25	0	0	0	0	0	0	2	0	0	0	0	0	0	-1	-1	-1	2	-1	-1	0	0	-1	0	-1	0	0	0	1	0	1	-1	-1	0	0	-1	0	0	-1	-1	0	0	0	-1	0	0	-1	0	0	0	0	0	0	0	2	0	-1	-1	0	0	-1	-1	0	0	0	0	0	0	0	0	0	0	0	-1	-1	-1	-1	2	0	-1	-1	0	0	0	0	0	0	0	0	0	0	0	0	0	-1	0	0	0	1	0	0	0	0	0	-1	-1	-1	1	0	0	-1	0	0	0	-1	-1	2	0	0	0	0	0	0	1	0	0	0	0	0	0	0	0	0	0	0	0	0	0	0	0	0	0	0	0	0	0	-1	0	0	0	0	0	0	0	0	0	2	0	0	0	0	0	0	0	0	0	0	0	0	0	0	0	0	0	0	0	0	0	0	0	-1	-1	0	0	0	0	0	0	0	0	0	0	0	0	-1	-1	2	0	0	-1	0	0	0	0	0	1	-1	0	0	0	0	2	2	0	0	0	0	0	-1	-1	-1	0	1	-1	-1	-1	-1	-1	-1	-1	-1	0	0	0	0	0	-1	-1	0	-1	-1	-1	-1	0	0	0	0	0	0	0	0	0	0	0	0	0	0	0	0	-1	-1	-1	-1	-1	-1	-1	-1	2	0	0	0	0	0	0	0	0	0	0	2	-1	0	0	0	0	0	0	0	0	2	0	0	2	0	0	2	0	2	2	0	0	2	0	-1	0	0	-1	-1	-1	-1	-1	-1	-1	-1	0	0	0	0	-1	-1	-1	-1	-1	2	0	0	0	0	1	-1	0	0	0	0	0	0	1	0	0	0	1	0	0	0	0	0	0	0	0	0	0	0	0	0	2	0	0	0	2	0	0	0	0	0	0	2	0	1	0	1	0	0	0	0	0	0	-1	-1	0	0	0	0	0	0	0	0	2	0	2	0	0	0	0	1	0	-1	-1	0	-1	-1	0	0	0	0	0	0	0	0	2	0	0	2	1	-1	-1	0	2	0	0	1	2	-1	-1	2	0	0	-1	-1	0	0	0	0	0	0	0	0	0	0	2	0	0	1	0	0	0	0	0	0	0	0	0	0	0	-1	0	0	0	0	0	0	0	1	0	0	0	0	0	0	0	0	0	0	2	0	0	2	0	0	0	0	0	0	-1	0	1	0	0	0	0	-1	0	-1	2	-1	1	0	2	2	2	0	0	0	2	0	0	0	0	0	1	0	1	0	0	0	0	0	2	0	-1	2	0	0	0	0	0	2	0	0	0	0	0	0	0	2	0	0	0	0	0	0	0	0	0	0	0	0	2	0	0	2	0	0	0	0	-1	-1	-1	0	-1	-1	-1	-1	-1	-1	-1	-1	0	0	0	-1	-1	-1	0	0	-1	0	0	-1	0	0	-1	-1	-1	-1	0	0	0	0	0	0	0	0	0	0	0	0	0	1	0	0	0	0	0	2	-1	0	0	0	0	0	0	0	0	0	-1	-1	-1	0	0	0	-1	0	-1	-1	-1	-1	-1	-1	-1	0	0	0	2	1	0	0	2	0	0	0	0	2	2	0	0	-1	0	0	0	0	0	0	0	0	0	0	1	0	0	0	-1	0	0	0	0	0	0	0	0	0	0	0	0	0	0	0	0	0	0	0	0	0	0	0	0	0	0	0	0	0	0	0	0	0	0	0	0	1	0	0	0	0	0	0	0	0	0	-1	0	0	0	0	0	0	0	0	0	0	0	-1	-1	0	0	0	0	2	0	0	2	0	0	0	0	-1	-1	-1	-1	-1	-1	-1	-1	-1	-1	-1	-1	-1	-1	-1	-1	-1	-1	-1	-1	-1	-1	-1	-1	-1	0	2	0	-1	-1	-1	0	0	0	1	0	0	0	0	0	0	0	-1	0	0	0	0	0	0	0	-1	-1	0	0	0	0	0	0	0	0	0	-1	-1	-1	-1	-1	-1	-1	-1	-1	-1	-1	0	0	0	0	0	0	-1	0	0	0	0	0	0	-1	-1	0	0	-1	-1	0	0	0	0	0	0	0	0	0	0	-1	0	0	0	-1	0	0	0	-1	0	0	0	0	-1	-1	-1	-1	-1	-1	-1	-1	-1	-1	-1	-1	-1	-1	0
3115-DT-EPHI-2	Tg	At_Tsimbila	14.11	38.25	0	2	0	-1	-1	0	2	-1	-1	-1	-1	-1	0	-1	-1	-1	-1	-1	0	0	1	-1	-1	-1	-1	2	-1	0	0	1	-1	-1	-1	-1	-1	0	0	-1	-1	-1	-1	-1	0	0	0	0	-1	-1	-1	-1	-1	0	0	2	0	-1	-1	-1	0	0	0	0	0	-1	0	2	-1	-1	-1	-1	0	-1	-1	-1	-1	-1	2	0	-1	-1	0	0	0	-1	0	0	0	-1	-1	-1	0	0	0	0	0	0	0	-1	-1	0	-1	-1	-1	-1	-1	2	0	0	0	-1	-1	-1	-1	-1	0	-1	-1	-1	0	-1	0	0	-1	0	0	0	0	-1	0	0	-1	-1	-1	-1	-1	0	0	-1	-1	0	0	0	-1	-1	-1	-1	-1	0	-1	-1	-1	0	0	-1	-1	-1	0	0	-1	-1	0	-1	0	0	0	-1	0	-1	0	0	0	-1	-1	0	-1	-1	-1	-1	0	-1	-1	0	0	0	0	-1	-1	-1	0	0	-1	-1	-1	-1	-1	-1	-1	0	-1	-1	0	0	-1	-1	0	-1	0	0	-1	-1	-1	-1	-1	0	-1	-1	-1	-1	-1	-1	0	-1	-1	-1	-1	-1	-1	-1	-1	-1	-1	-1	-1	0	0	-1	-1	0	-1	-1	-1	-1	-1	-1	0	0	-1	0	-1	-1	-1	-1	-1	-1	0	0	-1	-1	-1	-1	-1	-1	-1	-1	-1	-1	-1	0	0	0	0	-1	-1	-1	-1	-1	0	-1	-1	-1	-1	-1	-1	0	0	0	-1	-1	-1	0	2	0	-1	-1	-1	2	2	0	0	-1	-1	-1	-1	-1	-1	-1	-1	-1	-1	-1	-1	-1	-1	-1	0	0	-1	-1	-1	-1	-1	-1	-1	-1	-1	0	-1	0	-1	-1	-1	-1	-1	-1	-1	-1	-1	-1	-1	-1	0	0	-1	-1	0	0	-1	-1	-1	-1	0	0	2	0	0	-1	-1	-1	0	0	0	0	-1	2	0	1	0	1	0	0	-1	-1	-1	0	-1	-1	0	0	0	0	0	0	0	-1	-1	0	-1	0	0	0	0	1	0	-1	-1	0	-1	-1	0	0	0	0	0	0	0	0	2	0	0	-1	-1	-1	-1	-1	-1	0	0	-1	-1	-1	-1	-1	-1	-1	-1	-1	-1	0	0	0	-1	-1	0	0	0	-1	-1	0	0	1	0	0	-1	0	0	0	-1	0	0	-1	0	-1	0	0	0	-1	-1	-1	-1	0	0	0	0	-1	-1	-1	-1	0	0	0	2	-1	0	-1	0	-1	0	-1	0	0	-1	0	0	0	0	-1	-1	-1	-1	-1	-1	-1	-1	-1	-1	-1	2	0	0	0	-1	-1	0	0	-1	-1	1	-1	1	0	-1	0	-1	0	-1	0	0	2	0	0	0	-1	0	2	0	0	0	0	0	0	-1	-1	0	0	-1	-1	-1	-1	-1	-1	-1	-1	-1	-1	-1	-1	-1	-1	-1	-1	-1	-1	-1	-1	-1	-1	-1	-1	-1	-1	-1	-1	-1	-1	-1	-1	-1	-1	-1	-1	-1	-1	-1	-1	-1	-1	-1	-1	-1	-1	-1	-1	-1	-1	-1	-1	-1	-1	-1	0	0	0	0	0	-1	1	0	0	0	0	0	2	0	-1	-1	-1	0	0	0	0	-1	-1	-1	-1	-1	0	1	0	2	0	-1	-1	-1	-1	-1	-1	-1	-1	0	0	-1	1	0	-1	2	0	0	0	-1	-1	0	0	-1	-1	-1	0	0	0	0	0	0	0	0	0	1	0	0	0	-1	0	0	0	0	0	0	0	0	0	-1	0	-1	0	-1	-1	0	0	-1	-1	0	0	0	0	0	0	-1	-1	-1	0	0	-1	0	0	0	-1	-1	-1	0	0	0	-1	-1	0	0	0	-1	-1	-1	0	0	0	0	0	0	0	0	0	-1	-1	-1	0	0	0	0	0	0	0	2	-1	-1	-1	-1	-1	-1	-1	-1	-1	-1	-1	-1	-1	-1	-1	-1	-1	-1	-1	-1	-1	-1	-1	-1	-1	-1	-1	-1	-1	0	-1	-1	-1	-1	-1	-1	-1	-1	-1	-1	-1	-1	-1	-1	-1	-1	-1	0	0	0	0	-1	-1	-1	-1	-1	0	0	0	0	0	-1	-1	0	-1	-1	-1	-1	-1	-1	-1	-1	-1	-1	-1	-1	0	0	0	0	0	0	0	0	0	0	0	0	1	-1	-1	0	0	-1	-1	0	0	0	0	0	0	0	0	-1	0	-1	-1	-1	0	-1	-1	-1	-1	-1	-1	0	-1	-1	-1	-1	-1	-1	-1	-1	-1	-1	-1	-1	-1	-1	-1	-1	-1
3114-DT-EPHI-2	Tg	At_Tsimbila	14.11	38.25	0	-1	-1	-1	-1	0	2	-1	-1	-1	-1	-1	0	-1	-1	-1	-1	-1	-1	0	-1	-1	-1	-1	-1	-1	0	0	-1	-1	-1	-1	-1	-1	-1	-1	0	-1	-1	-1	-1	-1	0	0	0	-1	-1	-1	-1	-1	-1	-1	-1	-1	-1	-1	-1	-1	0	-1	0	0	0	-1	-1	-1	-1	-1	-1	-1	0	-1	-1	-1	-1	-1	-1	-1	-1	-1	0	0	0	-1	0	-1	-1	0	0	0	0	0	0	0	0	-1	-1	-1	-1	-1	-1	-1	-1	-1	-1	-1	-1	-1	-1	-1	-1	-1	-1	-1	-1	-1	-1	0	-1	-1	0	0	0	0	-1	0	0	-1	-1	0	-1	0	-1	-1	-1	-1	-1	0	-1	-1	-1	-1	-1	-1	-1	-1	-1	0	0	0	-1	-1	-1	-1	-1	-1	0	-1	-1	-1	0	-1	0	0	0	-1	-1	-1	0	0	0	0	-1	0	0	0	0	-1	0	-1	-1	0	-1	0	0	-1	-1	-1	0	0	-1	-1	-1	-1	-1	-1	-1	0	-1	-1	0	0	-1	0	0	-1	0	0	0	-1	-1	-1	-1	0	-1	-1	0	-1	-1	-1	0	-1	-1	-1	-1	-1	-1	-1	-1	-1	-1	-1	-1	0	0	-1	-1	-1	-1	-1	-1	-1	-1	-1	-1	0	-1	0	-1	-1	-1	-1	-1	-1	-1	-1	-1	-1	-1	-1	-1	-1	-1	-1	-1	-1	-1	0	0	0	-1	-1	-1	-1	-1	-1	0	0	-1	-1	-1	-1	-1	0	0	0	-1	-1	-1	0	2	0	-1	-1	-1	-1	-1	-1	-1	-1	-1	-1	-1	-1	-1	-1	-1	-1	-1	-1	-1	-1	-1	0	0	0	-1	-1	-1	-1	-1	2	-1	-1	-1	0	1	-1	-1	-1	-1	-1	-1	-1	-1	-1	-1	-1	-1	-1	0	0	-1	-1	0	0	-1	-1	-1	-1	0	0	2	-1	-1	0	-1	-1	0	0	0	0	0	2	0	1	0	1	0	0	-1	-1	-1	0	-1	-1	0	0	0	0	0	0	0	-1	-1	0	-1	0	0	0	0	1	0	-1	-1	0	-1	-1	0	0	0	0	0	0	0	0	2	0	0	-1	-1	-1	-1	-1	-1	-1	0	-1	-1	-1	-1	-1	-1	-1	-1	-1	-1	0	0	0	-1	-1	0	0	0	-1	-1	0	0	1	0	0	-1	0	0	0	-1	0	-1	-1	0	-1	0	0	0	-1	-1	-1	-1	0	0	-1	-1	-1	0	-1	-1	0	0	-1	2	-1	0	-1	0	-1	0	0	0	0	-1	0	0	-1	0	-1	-1	-1	-1	-1	-1	-1	-1	0	-1	-1	-1	-1	-1	-1	-1	-1	-1	-1	-1	-1	-1	-1	-1	0	-1	-1	0	0	-1	0	-1	-1	0	0	0	-1	-1	2	-1	-1	-1	-1	-1	-1	-1	-1	-1	0	-1	-1	-1	-1	-1	-1	-1	0	-1	-1	2	-1	-1	-1	-1	-1	-1	-1	-1	-1	-1	-1	-1	-1	-1	-1	-1	-1	-1	-1	-1	-1	-1	-1	-1	-1	-1	-1	-1	-1	-1	-1	-1	-1	-1	-1	-1	-1	-1	-1	-1	-1	-1	-1	-1	0	0	0	0	-1	-1	1	0	0	-1	-1	-1	-1	-1	-1	-1	-1	-1	-1	-1	-1	-1	-1	-1	-1	-1	-1	-1	-1	-1	0	-1	-1	-1	-1	-1	-1	-1	-1	-1	0	2	1	0	-1	-1	-1	-1	-1	-1	2	0	0	0	-1	-1	0	0	-1	-1	-1	-1	-1	-1	-1	-1	-1	-1	-1	-1	0	-1	0	0	0	0	-1	0	-1	-1	0	-1	0	-1	-1	-1	0	-1	-1	-1	0	0	0	0	0	-1	-1	-1	-1	-1	-1	-1	-1	-1	-1	-1	-1	-1	0	0	-1	-1	-1	0	0	-1	-1	-1	0	0	0	0	0	0	0	0	0	-1	-1	-1	0	0	0	0	0	0	-1	-1	-1	-1	-1	-1	-1	-1	-1	-1	-1	-1	-1	-1	-1	-1	-1	-1	-1	-1	-1	-1	-1	-1	-1	-1	-1	-1	-1	-1	-1	-1	-1	-1	-1	-1	-1	-1	-1	-1	-1	-1	-1	-1	-1	-1	-1	-1	-1	0	0	0	0	-1	-1	-1	-1	-1	0	0	0	0	0	0	0	0	-1	-1	-1	-1	-1	-1	-1	-1	-1	-1	-1	-1	-1	-1	-1	-1	-1	0	0	0	0	0	0	0	1	-1	-1	0	0	-1	-1	0	0	0	0	0	0	0	0	-1	0	-1	-1	0	0	-1	0	0	-1	-1	0	0	-1	-1	-1	-1	-1	-1	-1	-1	-1	-1	-1	-1	-1	-1	-1	-1	-1
3102-DT-EPHI-2	Tg	At_Tsimbila	14.11	38.25	0	-1	-1	-1	-1	0	2	0	-1	-1	-1	0	0	0	0	-1	-1	-1	-1	0	-1	-1	-1	-1	0	-1	0	0	-1	-1	0	-1	0	0	-1	0	0	-1	-1	-1	-1	-1	0	-1	-1	-1	0	0	0	0	0	0	-1	2	0	-1	-1	-1	0	-1	0	0	0	0	-1	-1	0	0	-1	0	0	-1	-1	-1	-1	0	2	0	-1	-1	0	0	0	0	0	-1	-1	0	0	0	0	0	0	0	-1	-1	-1	2	-1	0	0	0	-1	-1	-1	-1	-1	-1	-1	-1	-1	-1	0	-1	-1	2	0	0	0	-1	0	0	0	0	0	0	0	-1	0	0	0	0	-1	0	-1	-1	-1	0	0	-1	-1	-1	0	0	0	-1	0	0	0	0	0	0	0	0	0	-1	0	-1	0	0	0	0	0	0	0	0	-1	0	0	0	0	0	0	0	0	0	0	0	0	-1	-1	0	0	0	0	0	0	0	0	0	0	0	0	-1	-1	-1	0	0	-1	0	0	0	0	0	2	-1	0	0	0	0	2	-1	0	0	0	0	0	-1	-1	-1	0	1	-1	-1	-1	-1	-1	-1	-1	-1	0	0	0	0	0	-1	0	-1	-1	-1	-1	-1	0	0	-1	0	-1	0	-1	-1	-1	-1	-1	0	0	0	-1	-1	-1	-1	-1	-1	-1	-1	-1	-1	-1	0	0	0	-1	0	0	0	0	0	0	0	0	0	-1	0	0	0	0	0	0	2	-1	0	2	0	0	2	0	2	2	0	0	2	-1	-1	0	0	-1	-1	-1	-1	-1	-1	-1	-1	0	0	0	0	-1	-1	-1	-1	-1	2	0	-1	-1	-1	1	-1	0	0	-1	-1	-1	-1	-1	-1	0	-1	-1	0	0	0	0	0	0	0	0	0	0	0	0	0	2	0	0	0	-1	-1	0	0	-1	-1	0	-1	0	1	0	1	0	0	-1	0	0	0	-1	-1	0	0	0	0	0	0	0	0	-1	0	2	-1	-1	-1	0	1	0	-1	-1	0	-1	-1	0	0	-1	0	0	0	0	0	-1	-1	-1	2	-1	-1	-1	0	2	0	-1	-1	-1	-1	-1	-1	-1	-1	-1	-1	-1	0	0	0	-1	-1	0	-1	-1	0	-1	0	0	1	0	0	-1	-1	0	0	0	0	0	0	0	-1	0	0	0	-1	-1	-1	-1	1	0	0	0	0	0	0	-1	0	0	-1	2	0	0	-1	0	0	0	-1	0	0	-1	0	1	0	-1	0	0	-1	0	-1	2	-1	1	0	2	2	2	0	0	0	1	0	0	0	0	0	1	-1	1	-1	0	0	0	0	-1	0	-1	-1	0	0	0	0	-1	2	-1	0	0	0	0	0	0	2	0	-1	-1	-1	0	0	-1	-1	0	0	-1	-1	2	0	-1	2	0	-1	0	0	0	0	0	0	-1	-1	-1	-1	-1	-1	-1	-1	0	0	-1	-1	-1	-1	0	0	-1	-1	-1	-1	0	0	0	0	0	0	0	0	-1	0	0	0	0	0	0	0	0	0	0	1	0	0	0	0	0	2	0	-1	0	-1	0	0	0	0	-1	-1	-1	-1	-1	0	1	0	2	0	-1	-1	-1	-1	-1	-1	-1	0	0	0	-1	1	0	0	2	0	-1	0	0	-1	0	0	0	-1	-1	0	0	-1	-1	-1	-1	-1	-1	-1	-1	-1	-1	-1	-1	0	0	0	0	0	0	0	0	0	0	0	0	0	0	-1	0	0	0	0	0	0	0	0	0	0	0	0	0	0	0	0	0	0	0	0	0	1	0	0	0	0	0	0	0	0	0	-1	0	0	0	0	0	0	0	0	0	0	-1	-1	-1	-1	-1	-1	-1	-1	-1	-1	-1	0	0	0	0	-1	-1	-1	-1	-1	-1	-1	-1	-1	-1	-1	-1	-1	-1	-1	-1	-1	-1	-1	-1	-1	-1	-1	-1	-1	0	2	-1	-1	-1	-1	-1	-1	-1	1	0	0	0	0	0	0	0	-1	0	0	0	0	0	0	0	-1	-1	-1	-1	0	0	0	0	0	-1	0	-1	-1	-1	-1	-1	-1	-1	-1	-1	-1	-1	-1	-1	-1	-1	-1	-1	0	-1	-1	-1	-1	-1	-1	0	0	-1	0	-1	-1	0	0	0	0	0	0	0	0	0	0	-1	0	0	-1	-1	0	0	0	-1	0	0	0	0	-1	-1	-1	-1	-1	-1	-1	-1	-1	-1	-1	-1	-1	-1	0
3318-DT-EPHI-2	Tg	At_Tsimbila	14.11	38.25	0	-1	-1	0	0	0	2	0	-1	0	0	0	0	0	0	-1	2	0	0	0	-1	0	0	-1	0	0	0	0	0	1	0	-1	0	0	-1	0	0	-1	-1	0	0	0	0	0	0	0	0	0	0	0	0	0	0	2	0	0	-1	0	0	0	0	0	0	0	-1	-1	0	0	-1	0	0	0	-1	-1	-1	0	2	0	0	-1	0	0	0	0	0	0	0	0	0	0	0	0	0	0	0	0	0	0	0	0	0	0	0	-1	-1	-1	-1	-1	0	0	0	0	0	-1	0	2	0	0	0	-1	0	0	1	0	0	0	0	0	0	0	0	0	0	0	0	0	0	0	0	0	0	0	0	0	1	0	0	0	0	0	0	0	0	0	0	2	0	0	0	0	0	0	0	0	0	0	0	0	0	0	0	0	0	0	0	0	0	0	0	-1	-1	0	0	0	0	0	0	0	0	0	0	1	0	-1	-1	2	0	0	-1	0	0	0	0	0	1	-1	0	0	0	0	2	2	0	0	0	0	0	-1	-1	0	0	1	-1	-1	-1	-1	-1	-1	-1	-1	0	0	0	0	0	-1	2	0	-1	-1	-1	-1	0	0	0	0	0	0	0	0	0	0	0	0	0	0	0	0	-1	-1	-1	-1	-1	-1	-1	-1	2	0	0	0	0	0	0	0	0	0	0	2	-1	0	0	0	0	0	0	0	0	2	0	0	2	0	0	2	0	2	2	0	0	2	0	0	0	0	-1	-1	-1	-1	-1	-1	-1	-1	0	0	0	0	-1	-1	-1	-1	-1	2	0	0	0	0	1	-1	0	0	0	0	0	0	0	0	-1	1	0	-1	0	0	0	0	0	0	0	0	0	0	0	0	2	0	0	0	2	0	0	0	0	0	0	2	0	1	0	1	0	0	0	0	0	0	-1	-1	0	0	0	0	0	0	0	0	2	0	2	0	0	0	0	1	0	-1	-1	0	0	2	0	0	0	0	0	0	0	0	2	0	0	2	1	2	-1	0	2	0	0	1	2	0	-1	-1	-1	-1	-1	-1	0	0	0	0	0	0	0	0	0	0	2	0	0	1	0	0	0	0	0	0	0	0	0	0	0	2	0	0	0	0	0	0	0	1	0	0	0	0	0	0	0	0	0	0	2	0	0	2	0	0	0	0	0	0	0	0	1	0	0	0	0	-1	0	-1	2	-1	1	0	2	2	2	0	0	0	2	0	0	0	0	0	1	0	1	0	0	0	0	0	2	0	0	2	0	0	0	0	0	2	0	0	0	0	0	0	0	2	0	0	0	0	0	0	0	0	0	0	0	0	2	0	0	2	0	0	0	0	0	0	1	0	1	0	0	1	0	-1	-1	-1	0	0	0	0	0	0	0	0	-1	0	0	0	0	0	0	0	0	0	0	0	0	0	0	0	0	0	0	0	0	0	0	1	0	0	0	0	0	2	2	0	0	0	0	0	0	0	0	0	0	1	-1	0	0	0	1	0	1	0	0	1	0	0	-1	0	0	0	2	1	0	0	2	0	0	0	0	2	2	0	0	-1	0	0	0	0	0	0	0	0	0	0	1	0	0	0	-1	0	0	0	0	0	0	0	0	0	0	0	0	0	0	0	0	0	0	0	0	0	0	0	0	0	0	0	0	0	0	0	0	0	0	0	0	1	0	0	0	0	0	0	0	0	0	2	0	0	0	0	0	0	0	0	0	0	0	-1	-1	-1	-1	-1	-1	-1	-1	0	2	0	0	0	0	-1	-1	-1	-1	-1	-1	-1	-1	-1	-1	-1	-1	-1	-1	-1	-1	-1	-1	-1	-1	-1	-1	-1	-1	-1	0	2	0	-1	-1	-1	-1	-1	-1	1	0	0	0	0	0	0	0	-1	0	0	0	0	0	0	0	-1	-1	0	0	0	0	0	0	0	0	0	-1	-1	-1	-1	-1	0	0	0	0	0	0	0	0	0	0	0	-1	0	-1	-1	-1	-1	-1	-1	0	0	0	0	-1	-1	0	0	0	0	0	0	0	0	0	0	-1	0	0	0	-1	0	0	0	-1	0	0	0	0	-1	-1	-1	-1	-1	-1	-1	-1	-1	-1	-1	-1	-1	-1	0
3317T-EPHI-1	Tg	At_Tsimbila	14.11	38.25	0	-1	-1	0	0	0	2	0	-1	-1	-1	0	0	-1	-1	-1	2	0	-1	0	-1	0	-1	-1	0	0	0	0	0	1	0	-1	0	0	-1	0	0	0	0	0	-1	-1	0	0	0	-1	0	0	0	0	0	0	0	2	0	0	-1	0	0	-1	0	0	0	0	-1	-1	0	0	-1	0	0	-1	-1	-1	-1	-1	2	0	0	-1	0	0	0	0	0	0	0	0	0	0	0	0	0	0	0	0	0	1	0	0	0	0	-1	1	0	-1	2	0	0	0	0	-1	0	0	-1	2	0	0	0	-1	0	0	1	0	0	0	0	0	0	0	0	0	0	0	0	0	0	0	0	0	0	0	0	0	0	0	0	0	0	0	0	0	0	0	0	2	0	0	0	0	0	0	0	0	0	0	0	0	0	0	0	0	0	0	0	0	0	0	0	-1	-1	0	0	0	0	0	0	0	0	0	0	1	0	-1	-1	2	0	0	-1	0	0	0	0	0	1	-1	0	0	0	0	2	2	0	0	0	0	0	-1	-1	-1	0	1	-1	-1	-1	-1	-1	-1	-1	-1	0	0	0	0	0	-1	2	0	-1	-1	-1	-1	0	0	0	0	0	0	-1	-1	-1	-1	-1	0	0	0	-1	-1	-1	-1	-1	-1	-1	-1	-1	-1	2	0	0	0	0	0	0	0	0	0	0	2	-1	0	-1	0	0	0	0	0	0	2	-1	0	2	0	0	2	0	2	2	0	0	2	0	0	0	0	-1	-1	-1	-1	-1	-1	-1	-1	0	0	0	0	2	-1	-1	-1	-1	2	0	0	0	0	1	0	0	0	-1	-1	-1	-1	-1	-1	0	-1	-1	0	0	0	0	0	0	0	0	0	0	0	0	0	2	0	0	0	2	0	0	0	0	0	0	2	0	1	0	1	0	0	0	0	0	0	-1	-1	0	0	0	0	0	0	0	0	-1	0	2	0	0	0	0	1	0	-1	-1	0	-1	-1	0	0	0	0	0	0	0	0	2	0	0	2	1	2	0	0	2	0	0	1	2	-1	0	-1	-1	0	-1	-1	0	0	0	0	0	0	0	0	0	0	2	0	0	1	0	0	0	0	0	0	0	0	0	0	0	-1	0	0	0	0	0	-1	-1	1	0	0	0	0	0	0	0	0	0	0	2	0	0	2	0	0	0	-1	0	0	-1	0	1	0	0	0	0	-1	0	-1	2	-1	-1	0	2	2	2	0	0	0	-1	0	0	0	-1	0	1	-1	1	0	-1	0	0	0	2	0	-1	2	0	0	0	0	0	2	0	0	0	0	0	0	0	2	0	0	0	0	0	0	0	0	0	0	0	0	2	0	0	2	0	0	0	0	-1	-1	-1	0	-1	-1	-1	-1	-1	-1	-1	-1	0	1	-1	-1	-1	-1	0	0	-1	0	0	-1	0	0	-1	-1	-1	-1	0	0	0	0	0	0	0	0	0	0	0	0	0	1	0	0	0	0	0	2	2	0	0	0	0	0	0	0	0	0	-1	-1	-1	0	0	0	-1	0	-1	-1	-1	-1	-1	-1	-1	0	0	0	2	1	0	0	2	0	-1	0	0	2	2	0	0	-1	0	0	0	0	0	0	0	0	0	0	1	0	0	0	-1	0	0	0	0	0	0	0	0	0	0	0	0	0	0	0	0	0	0	0	0	0	0	0	0	0	0	0	0	0	0	0	0	0	0	0	0	1	0	0	0	0	0	0	0	0	0	2	0	0	0	0	0	0	0	0	0	0	0	-1	-1	-1	-1	-1	-1	-1	-1	0	2	0	0	0	0	0	0	0	0	0	0	0	0	0	0	1	0	0	0	0	0	0	0	0	0	0	0	0	0	0	0	2	-1	-1	-1	-1	-1	-1	-1	1	1	0	0	0	0	0	0	-1	0	0	0	0	0	0	0	-1	-1	0	0	0	0	0	0	0	0	0	-1	-1	-1	-1	-1	-1	-1	-1	-1	-1	-1	0	0	0	0	0	-1	0	-1	-1	-1	-1	-1	-1	-1	-1	0	0	0	-1	0	0	0	0	0	0	0	0	0	0	0	0	0	0	-1	0	0	0	-1	0	0	0	0	-1	-1	-1	-1	-1	-1	-1	-1	-1	-1	-1	-1	-1	-1	-1
3319T-EPHI-2	Tg	At_Tsimbila	14.11	38.25	0	0	0	0	0	0	2	0	0	0	0	0	0	-1	-1	-1	2	0	0	0	0	0	0	-1	0	0	0	0	-1	-1	1	0	0	2	-1	0	0	0	0	0	0	0	0	0	0	0	0	0	0	0	0	0	0	2	0	0	0	0	0	0	0	0	0	0	0	0	0	0	0	0	0	0	-1	-1	-1	-1	2	0	0	-1	0	0	0	0	0	0	0	0	0	0	0	0	0	0	0	-1	-1	0	0	0	0	0	0	1	0	-1	1	0	0	0	0	0	0	0	0	2	0	0	0	-1	0	0	1	0	0	0	0	0	0	0	0	0	0	0	0	0	0	0	0	0	0	0	0	0	1	0	0	0	0	0	0	0	0	0	0	2	0	0	0	0	0	0	0	0	0	0	0	0	0	0	0	0	0	0	0	0	0	0	0	-1	-1	0	0	0	0	0	0	0	0	0	0	1	0	-1	-1	2	0	0	-1	0	0	0	0	0	1	-1	0	0	0	0	2	2	0	0	0	0	0	-1	-1	0	0	1	-1	-1	-1	-1	-1	-1	-1	-1	0	0	0	0	0	-1	2	0	0	0	0	0	0	0	0	0	0	0	0	0	0	0	0	0	0	0	0	0	1	0	0	1	0	0	0	0	2	0	0	0	0	0	0	0	0	0	0	2	2	0	0	0	0	0	0	0	0	2	0	0	2	0	0	2	0	2	2	0	0	2	0	0	0	0	-1	-1	-1	0	0	0	-1	-1	0	0	0	0	-1	0	-1	-1	-1	2	0	0	0	0	1	-1	0	0	0	0	0	0	0	0	0	1	0	0	0	0	0	0	0	0	0	0	0	0	0	0	2	0	0	0	2	0	0	0	0	0	0	2	0	1	0	1	0	0	0	0	0	0	-1	-1	0	0	0	0	0	0	0	0	2	0	2	0	0	0	0	1	0	-1	-1	0	0	2	0	0	0	0	0	0	0	0	2	0	0	2	1	2	0	0	2	0	0	1	2	0	0	2	0	0	-1	-1	0	1	0	0	0	0	0	0	0	0	2	0	0	1	0	0	0	0	0	0	0	0	0	0	0	2	0	1	0	0	0	0	0	1	0	0	0	0	0	0	0	0	0	0	2	0	0	2	0	0	0	0	0	0	0	0	1	0	0	0	0	-1	0	-1	2	-1	1	0	2	2	2	0	0	0	2	0	0	0	0	0	1	0	1	0	0	0	0	0	2	0	0	2	0	0	0	0	0	2	0	0	0	0	0	0	0	2	0	0	0	0	0	0	0	0	0	0	0	0	2	0	0	2	0	0	0	0	0	0	1	0	1	1	0	0	0	-1	-1	-1	0	0	-1	0	0	0	0	0	-1	0	0	0	0	0	0	0	0	0	0	0	0	0	0	0	0	0	0	0	0	0	0	1	0	0	0	0	0	2	2	0	0	0	0	0	0	0	0	0	-1	-1	-1	0	0	0	1	0	-1	-1	-1	-1	-1	-1	-1	0	0	0	2	1	0	0	2	0	0	0	0	2	2	0	0	-1	0	0	0	0	0	0	0	0	0	0	1	0	0	0	0	0	0	0	0	0	0	0	0	0	0	0	0	0	0	0	0	0	0	0	0	0	0	0	0	0	0	0	0	0	0	0	0	0	0	0	0	1	0	0	0	0	0	0	0	0	0	2	0	0	0	0	0	0	0	0	0	0	0	1	0	0	0	0	0	0	0	0	2	0	0	0	0	0	0	0	0	0	0	0	0	0	0	1	0	0	0	0	0	0	0	0	0	0	0	0	0	0	0	2	0	-1	-1	-1	-1	-1	-1	1	0	0	0	0	0	0	0	-1	0	0	0	0	0	0	0	-1	-1	0	0	0	0	0	0	0	0	0	-1	-1	-1	-1	-1	-1	-1	-1	-1	-1	-1	0	0	0	-1	-1	0	0	0	0	0	0	0	1	0	0	0	0	-1	-1	0	0	0	0	0	0	0	0	0	0	0	0	0	0	0	0	0	0	-1	0	0	0	0	-1	-1	-1	-1	-1	-1	-1	-1	-1	-1	-1	-1	-1	-1	0
3389-DT-EPHI-2	Tg	At_Tsimbila	14.11	38.25	0	0	0	0	0	0	2	0	-1	-1	-1	-1	0	0	0	-1	-1	1	1	0	0	-1	0	-1	0	1	0	0	-1	-1	0	-1	-1	-1	-1	0	0	0	0	0	0	0	0	0	-1	1	-1	-1	-1	-1	-1	0	-1	2	0	0	-1	-1	0	1	0	0	0	0	0	0	0	0	-1	0	0	-1	-1	-1	-1	0	2	0	0	-1	0	0	0	0	0	0	0	0	0	0	0	0	0	0	0	-1	-1	0	-1	0	0	0	-1	1	0	-1	0	0	0	0	0	0	0	0	0	2	0	0	0	-1	0	0	0	0	0	0	0	0	0	0	0	0	-1	-1	0	-1	-1	0	0	-1	0	-1	-1	-1	-1	-1	-1	0	0	0	0	0	0	-1	-1	-1	0	0	0	-1	0	-1	0	0	0	0	0	0	0	0	0	0	-1	0	0	0	0	-1	0	-1	-1	0	0	0	0	0	0	-1	0	0	-1	-1	-1	-1	-1	2	0	0	-1	0	0	0	0	0	1	-1	0	0	0	0	2	-1	-1	0	0	0	0	-1	-1	-1	0	-1	-1	-1	-1	-1	-1	-1	-1	-1	-1	-1	-1	0	0	-1	-1	-1	-1	-1	-1	-1	0	-1	0	0	-1	0	-1	-1	-1	-1	-1	0	0	-1	-1	-1	-1	-1	-1	-1	-1	-1	-1	-1	-1	0	0	0	0	0	-1	-1	-1	-1	0	0	-1	0	0	-1	-1	0	0	0	0	-1	-1	0	2	0	-1	-1	-1	2	2	0	0	-1	-1	-1	-1	-1	-1	-1	-1	-1	-1	-1	-1	-1	-1	0	0	0	-1	-1	-1	-1	-1	2	0	-1	-1	0	1	0	-1	0	-1	-1	-1	-1	-1	-1	0	-1	-1	0	0	0	0	0	0	0	0	0	0	-1	0	0	2	-1	-1	0	-1	-1	0	0	0	0	0	2	0	1	0	1	0	0	0	0	0	0	0	0	0	0	0	0	0	0	0	0	-1	0	2	0	0	0	0	1	0	0	0	0	-1	-1	0	0	0	0	0	0	0	0	2	0	0	2	-1	-1	-1	0	2	0	0	-1	-1	-1	-1	-1	-1	-1	-1	-1	-1	0	0	0	-1	-1	0	0	0	0	-1	0	0	1	0	0	-1	0	0	0	-1	0	0	-1	0	-1	0	0	0	-1	-1	-1	-1	-1	-1	0	0	-1	0	0	-1	0	0	0	2	0	0	2	0	0	0	0	0	0	-1	0	-1	0	0	0	0	-1	0	-1	2	-1	-1	0	-1	2	2	0	0	0	-1	-1	0	0	-1	-1	1	-1	1	0	-1	0	0	0	2	0	-1	2	0	0	0	0	0	2	0	0	0	0	0	0	-1	-1	0	0	0	0	0	0	-1	0	-1	0	0	0	2	0	0	2	0	-1	-1	-1	-1	-1	-1	-1	-1	-1	-1	-1	-1	-1	-1	-1	0	1	-1	-1	-1	-1	0	0	-1	0	-1	-1	0	0	-1	-1	-1	-1	-1	0	-1	-1	-1	-1	0	0	0	0	0	0	0	1	0	0	0	0	0	2	0	0	0	0	0	0	0	0	-1	-1	-1	-1	-1	0	1	0	2	0	-1	-1	-1	-1	-1	-1	-1	0	0	0	2	1	0	0	2	0	0	0	-1	2	0	0	0	-1	-1	0	0	0	0	0	0	0	0	0	0	0	0	0	-1	0	0	0	0	0	0	0	0	-1	0	0	-1	0	-1	-1	0	0	0	0	0	0	0	0	0	0	-1	-1	-1	0	-1	-1	-1	-1	0	0	0	1	0	0	0	0	0	0	0	0	0	-1	-1	0	0	0	0	0	0	0	0	0	0	-1	-1	-1	-1	-1	-1	-1	-1	-1	-1	0	0	0	0	-1	-1	-1	-1	-1	-1	-1	-1	-1	-1	-1	-1	-1	-1	-1	-1	-1	-1	-1	-1	-1	-1	-1	-1	-1	0	-1	-1	-1	-1	-1	-1	-1	-1	-1	-1	0	0	0	0	0	0	0	0	0	0	0	0	0	0	2	0	0	0	0	0	0	0	0	0	0	-1	-1	-1	-1	-1	-1	-1	-1	-1	-1	-1	0	0	0	-1	-1	-1	0	-1	-1	-1	-1	-1	-1	-1	-1	0	0	-1	-1	0	0	0	0	0	0	0	0	-1	0	-1	-1	0	0	-1	0	0	0	-1	0	0	-1	-1	-1	-1	-1	-1	-1	-1	-1	-1	-1	-1	-1	-1	-1	-1	-1
3390-DT-EPHI-2	Tg	At_Tsimbila	14.11	38.25	0	-1	-1	-1	-1	0	2	0	0	-1	-1	-1	0	0	0	-1	-1	1	0	0	-1	-1	-1	-1	0	-1	0	0	-1	-1	0	-1	-1	-1	-1	0	0	-1	-1	0	-1	-1	-1	-1	0	0	-1	-1	-1	-1	-1	0	-1	2	0	-1	-1	0	0	0	-1	0	0	-1	-1	-1	0	0	-1	0	0	-1	-1	-1	-1	0	2	0	-1	-1	0	0	0	0	0	0	-1	0	0	0	-1	-1	0	-1	-1	-1	-1	0	0	0	-1	-1	-1	-1	-1	-1	2	0	0	0	-1	-1	0	-1	0	2	0	0	0	0	0	0	-1	0	0	0	0	0	0	0	0	-1	0	0	-1	-1	-1	-1	0	-1	-1	-1	0	0	0	-1	-1	0	0	0	0	-1	-1	0	0	-1	0	0	-1	0	0	0	0	0	0	-1	0	0	-1	0	0	0	-1	0	0	0	0	0	0	-1	-1	0	-1	0	0	0	0	0	0	0	0	1	0	-1	-1	0	0	0	-1	0	0	0	0	0	0	-1	0	0	0	0	2	-1	-1	0	0	0	0	-1	-1	-1	0	1	-1	-1	-1	-1	-1	-1	-1	-1	0	0	0	0	0	-1	-1	0	-1	-1	-1	-1	-1	-1	0	0	0	0	-1	-1	-1	-1	-1	-1	-1	0	-1	-1	-1	-1	-1	-1	-1	-1	-1	-1	-1	0	0	0	0	0	0	-1	-1	-1	0	0	0	0	-1	0	-1	0	0	0	0	2	-1	0	2	0	-1	-1	-1	-1	-1	0	0	-1	-1	-1	0	0	-1	-1	-1	-1	-1	-1	-1	-1	0	-1	-1	-1	-1	-1	-1	-1	-1	2	0	-1	-1	0	-1	-1	0	0	-1	-1	-1	-1	-1	-1	0	-1	-1	0	0	0	0	0	0	0	0	0	0	0	0	0	2	-1	-1	0	-1	-1	0	0	0	0	0	2	0	1	0	1	0	0	-1	-1	0	0	-1	-1	0	0	0	0	0	0	0	-1	-1	0	2	-1	-1	-1	0	1	0	-1	-1	0	-1	-1	0	0	0	0	0	0	0	0	-1	-1	-1	2	-1	-1	-1	-1	2	0	0	-1	-1	-1	-1	-1	-1	-1	-1	-1	-1	0	0	0	-1	-1	0	0	0	-1	-1	0	0	1	0	0	-1	0	0	0	0	0	0	-1	0	-1	0	0	0	-1	-1	-1	-1	0	0	0	0	-1	0	0	-1	0	0	0	2	0	0	-1	-1	-1	0	-1	0	0	-1	0	0	0	0	0	0	-1	-1	-1	2	-1	-1	0	2	2	-1	-1	-1	-1	-1	0	-1	-1	-1	0	-1	0	-1	-1	-1	-1	-1	0	-1	0	-1	2	0	0	0	0	0	2	0	-1	-1	0	0	0	0	-1	-1	0	0	0	-1	0	0	0	-1	0	0	0	2	-1	0	-1	-1	-1	-1	-1	-1	-1	-1	0	-1	-1	-1	-1	-1	-1	-1	-1	0	0	-1	-1	-1	-1	0	0	-1	0	0	-1	0	0	-1	-1	-1	-1	0	0	0	-1	-1	0	0	0	0	0	0	0	0	1	0	0	0	0	0	2	0	0	-1	0	0	-1	-1	-1	-1	-1	-1	-1	-1	-1	-1	-1	-1	0	-1	-1	-1	-1	-1	-1	-1	0	0	0	-1	1	0	0	2	0	-1	0	0	-1	2	0	0	-1	-1	0	-1	0	0	0	0	0	0	0	1	0	0	0	-1	0	0	0	0	0	0	0	0	0	0	0	-1	0	0	-1	0	0	0	0	0	0	0	0	0	0	0	0	0	-1	0	0	0	0	0	-1	-1	-1	0	0	0	-1	-1	0	0	0	0	0	0	-1	-1	0	0	0	0	0	0	0	-1	-1	-1	0	0	0	0	0	0	-1	-1	0	0	0	0	0	0	0	0	0	0	0	0	0	1	0	0	0	0	0	0	0	0	0	0	0	0	0	0	0	0	2	-1	-1	-1	-1	-1	-1	-1	1	0	0	0	0	0	0	0	-1	0	0	0	0	-1	-1	-1	-1	-1	-1	0	0	0	0	0	0	0	0	-1	-1	-1	-1	-1	-1	-1	-1	-1	-1	-1	0	0	0	-1	-1	0	-1	0	0	0	0	0	0	-1	-1	-1	0	-1	-1	0	0	0	0	0	0	0	0	0	0	0	0	0	0	-1	0	0	0	-1	0	0	0	0	-1	-1	-1	-1	-1	-1	-1	-1	-1	-1	-1	-1	-1	-1	-1
3391-DT-EPHI-2	Tg	At_Tsimbila	14.11	38.25	0	-1	-1	0	0	0	2	0	-1	0	0	0	0	0	0	0	-1	-1	0	0	-1	0	0	-1	0	0	-1	-1	-1	-1	0	-1	0	0	-1	0	0	0	0	0	0	0	-1	-1	-1	0	0	0	0	-1	-1	0	0	2	0	0	-1	0	0	0	-1	0	0	2	-1	-1	0	0	-1	0	0	0	-1	-1	-1	0	2	0	0	0	-1	0	0	0	0	0	0	-1	-1	-1	-1	-1	-1	-1	-1	-1	-1	1	0	0	0	0	0	1	0	-1	2	0	0	-1	0	0	0	0	0	2	0	0	0	-1	0	0	1	0	0	0	0	0	0	0	0	0	0	0	0	-1	-1	0	0	-1	0	-1	-1	-1	-1	0	0	0	0	0	0	0	0	0	0	2	0	0	2	0	0	0	0	0	0	0	0	0	2	0	0	0	0	0	0	0	0	0	0	-1	-1	0	0	0	0	0	0	0	0	0	0	1	0	-1	-1	0	0	0	-1	0	0	0	0	0	0	-1	0	0	0	2	2	0	-1	0	0	0	0	-1	-1	0	0	1	-1	-1	-1	-1	-1	-1	-1	-1	0	0	0	0	0	-1	2	0	0	0	0	1	0	0	0	0	0	0	-1	-1	-1	-1	-1	0	0	0	-1	-1	1	0	0	0	1	0	0	0	2	0	0	0	0	0	0	0	0	0	0	0	0	0	0	0	0	0	0	0	0	2	0	0	2	0	0	2	0	2	0	0	0	0	-1	0	0	0	-1	-1	-1	-1	-1	-1	-1	-1	0	0	-1	-1	-1	-1	-1	-1	-1	2	0	-1	-1	0	1	-1	0	0	0	0	0	0	0	0	0	1	0	0	0	0	0	0	0	0	0	0	0	0	0	0	2	0	0	0	0	0	0	0	0	0	0	2	0	1	0	1	0	0	0	0	0	0	-1	-1	0	0	0	0	0	0	0	0	2	0	2	0	0	0	0	1	0	-1	-1	0	0	2	0	0	0	0	0	0	0	0	2	0	0	2	1	2	0	0	2	0	0	1	2	0	0	2	0	0	-1	-1	-1	0	0	0	-1	-1	0	0	0	0	2	0	0	1	0	0	-1	0	0	0	0	0	0	0	0	2	0	0	0	-1	-1	-1	-1	1	0	0	0	0	0	0	0	0	0	0	2	0	0	2	0	0	0	0	0	0	0	0	1	0	0	0	0	-1	0	-1	2	-1	1	0	2	2	2	0	0	0	2	0	0	0	0	0	1	0	1	0	0	0	0	0	2	0	0	2	0	0	0	0	0	2	0	0	0	0	0	0	0	2	0	0	0	0	0	0	0	-1	0	0	-1	-1	2	0	-1	2	0	0	0	0	0	0	0	0	0	0	0	1	0	-1	-1	-1	0	0	-1	0	0	0	0	0	-1	0	2	0	1	0	0	0	0	0	0	0	0	0	0	0	0	0	0	0	0	0	0	1	0	0	0	0	0	0	0	0	0	0	0	0	0	0	0	0	0	1	-1	0	0	0	-1	0	1	0	0	1	0	0	-1	0	0	0	2	1	0	0	2	0	0	0	0	2	2	0	0	-1	0	0	0	0	0	0	0	0	0	0	1	0	0	0	-1	0	0	0	0	0	0	0	0	0	-1	0	0	0	0	2	0	0	0	0	0	0	0	0	0	0	0	0	0	0	0	0	0	0	0	0	0	0	0	0	0	0	0	0	0	0	0	0	0	0	0	0	0	0	0	0	0	0	0	-1	-1	-1	-1	-1	-1	-1	-1	-1	-1	-1	-1	-1	-1	-1	-1	-1	-1	-1	-1	-1	-1	-1	-1	-1	-1	-1	-1	-1	-1	-1	-1	-1	-1	-1	-1	-1	-1	-1	0	2	-1	-1	-1	-1	-1	-1	-1	1	0	0	0	0	0	0	0	-1	0	0	0	0	0	0	0	-1	-1	0	0	0	0	0	0	0	0	0	-1	-1	-1	-1	-1	0	0	0	0	0	0	0	0	0	-1	-1	-1	-1	-1	-1	-1	-1	-1	-1	0	0	-1	0	-1	-1	0	0	0	0	0	0	0	0	0	0	-1	0	0	0	-1	0	0	0	-1	0	0	0	0	-1	-1	-1	-1	-1	-1	-1	-1	-1	-1	-1	-1	-1	-1	0
3098-DT-EPHI-2	Tg	At_Tsimbila	14.11	38.25	-1	-1	-1	-1	-1	-1	-1	-1	-1	-1	-1	-1	-1	-1	-1	-1	-1	-1	-1	-1	-1	-1	-1	-1	-1	-1	-1	-1	-1	-1	-1	-1	-1	-1	-1	-1	-1	-1	-1	-1	-1	-1	-1	-1	-1	-1	-1	-1	-1	-1	-1	-1	-1	-1	-1	-1	-1	-1	0	-1	-1	-1	-1	-1	-1	-1	-1	-1	-1	-1	-1	-1	-1	-1	-1	-1	-1	-1	-1	-1	-1	-1	-1	0	0	-1	-1	-1	-1	-1	-1	-1	-1	-1	-1	-1	-1	-1	-1	-1	-1	-1	-1	-1	-1	-1	-1	-1	-1	-1	-1	-1	-1	-1	-1	-1	-1	-1	-1	-1	-1	-1	-1	-1	-1	-1	0	-1	-1	-1	-1	-1	-1	-1	-1	-1	-1	-1	-1	-1	-1	-1	-1	-1	-1	-1	-1	-1	-1	-1	-1	-1	-1	-1	-1	-1	-1	-1	-1	-1	0	-1	-1	-1	-1	-1	-1	-1	-1	-1	-1	-1	-1	-1	-1	-1	-1	-1	-1	-1	-1	-1	-1	-1	-1	-1	-1	-1	-1	-1	-1	-1	-1	-1	-1	-1	-1	-1	-1	-1	-1	-1	-1	-1	-1	-1	-1	-1	-1	-1	-1	-1	-1	-1	-1	-1	-1	-1	-1	-1	-1	-1	-1	-1	-1	-1	-1	-1	-1	-1	-1	-1	-1	-1	-1	-1	-1	-1	-1	-1	-1	-1	-1	-1	-1	-1	-1	-1	-1	-1	-1	-1	-1	-1	-1	-1	-1	-1	-1	-1	-1	-1	-1	-1	-1	-1	-1	-1	-1	-1	-1	-1	-1	-1	-1	-1	-1	-1	-1	-1	-1	-1	-1	-1	-1	-1	-1	-1	-1	-1	-1	-1	-1	-1	-1	-1	-1	-1	-1	-1	-1	-1	-1	-1	-1	-1	-1	-1	-1	-1	-1	-1	-1	-1	-1	-1	-1	-1	-1	-1	-1	-1	-1	-1	-1	-1	-1	-1	-1	-1	-1	-1	-1	-1	-1	-1	-1	-1	-1	-1	-1	-1	-1	-1	-1	-1	-1	-1	-1	-1	-1	-1	-1	-1	-1	-1	-1	-1	-1	-1	-1	-1	-1	-1	-1	-1	-1	-1	-1	-1	-1	-1	-1	-1	-1	-1	-1	-1	-1	-1	-1	-1	-1	-1	-1	-1	-1	-1	-1	-1	-1	-1	-1	-1	-1	-1	-1	-1	-1	-1	-1	-1	-1	-1	-1	-1	-1	-1	-1	-1	-1	-1	-1	-1	-1	-1	-1	-1	-1	-1	-1	-1	-1	-1	-1	-1	-1	-1	-1	-1	-1	-1	-1	-1	-1	-1	-1	-1	-1	-1	-1	-1	-1	-1	-1	-1	-1	-1	-1	-1	-1	-1	-1	-1	-1	-1	-1	-1	-1	-1	-1	-1	-1	-1	0	-1	-1	-1	-1	-1	-1	-1	-1	-1	-1	-1	0	-1	-1	-1	-1	-1	-1	-1	-1	-1	-1	-1	-1	-1	-1	-1	-1	-1	-1	-1	-1	-1	-1	-1	-1	-1	-1	-1	-1	-1	-1	-1	-1	-1	-1	-1	-1	-1	-1	-1	-1	-1	-1	-1	-1	-1	-1	-1	-1	-1	-1	-1	-1	-1	0	-1	-1	-1	-1	-1	-1	-1	-1	-1	-1	-1	-1	-1	-1	-1	-1	-1	-1	-1	-1	-1	-1	-1	-1	-1	-1	-1	-1	-1	-1	-1	-1	-1	-1	-1	-1	-1	-1	-1	-1	-1	-1	-1	-1	-1	-1	-1	-1	-1	-1	-1	-1	-1	-1	-1	-1	-1	-1	-1	-1	-1	-1	-1	-1	-1	-1	-1	-1	-1	-1	-1	-1	-1	-1	-1	-1	-1	-1	-1	-1	-1	-1	-1	-1	-1	-1	-1	-1	-1	-1	-1	-1	-1	-1	-1	-1	0	0	-1	-1	-1	-1	-1	-1	-1	-1	0	-1	-1	-1	-1	-1	-1	-1	-1	-1	-1	-1	-1	-1	-1	-1	-1	-1	-1	-1	-1	-1	-1	-1	-1	-1	-1	-1	-1	-1	-1	-1	-1	-1	-1	-1	-1	-1	-1	-1	-1	-1	0	0	0	0	0	-1	-1	-1	-1	-1	-1	-1	-1	-1	-1	-1	-1	-1	-1	-1	-1	-1	-1	-1	-1	-1	-1	-1	-1	-1	0	-1	0	0	0	0	0	-1	-1	-1	-1	-1	-1	-1	-1	-1	-1	-1	-1	-1	-1	-1	-1	-1	-1	-1	-1	-1	-1	-1	-1	-1	-1	-1	-1	-1	-1	-1	-1	-1	-1	-1	-1	-1	-1	-1	-1	-1	-1	-1	-1	-1	-1	-1	-1	-1	-1	-1	-1	-1	-1	-1	-1	-1	-1	-1	-1	-1	-1	-1	-1	-1	-1	-1	-1	-1	-1	-1	-1	0	0	-1	-1	-1	-1	-1	-1	-1	-1	-1	-1	-1	-1	-1	-1	-1	-1	-1	-1	-1	-1	-1	-1	-1	-1	-1	-1	-1	-1	-1	-1	-1	-1	-1	-1	-1	-1	-1	-1	-1	-1	-1	-1	-1	-1	0	-1	-1	0	0	-1	-1	-1	-1	-1	-1	-1	-1	-1	-1	-1	-1	-1	-1	-1	-1	-1	-1	-1	-1	-1
3101-DT-EPHI-2	Tg	At_Tsimbila	14.11	38.25	0	0	0	0	0	0	2	0	2	0	0	0	1	-1	-1	0	0	0	0	0	0	-1	0	-1	0	-1	0	0	0	1	0	0	0	0	-1	0	0	-1	-1	0	0	0	-1	0	-1	0	0	0	0	-1	-1	0	0	2	0	0	-1	0	0	0	-1	0	-1	0	0	0	0	0	-1	0	0	0	-1	-1	-1	-1	2	0	0	0	0	0	0	0	0	0	-1	0	0	0	0	0	0	-1	0	0	0	1	0	0	0	0	0	-1	-1	-1	0	0	0	0	0	0	0	-1	0	2	0	0	0	0	0	0	0	0	0	0	0	0	0	0	0	0	0	0	0	-1	-1	0	0	-1	-1	-1	0	0	0	0	0	0	0	2	0	0	0	0	2	0	0	0	0	0	0	0	0	0	0	2	0	0	2	0	0	0	0	0	1	1	0	0	0	-1	-1	0	0	0	0	0	0	0	2	0	0	1	0	-1	-1	0	0	0	-1	0	0	0	0	1	0	-1	0	0	0	0	2	0	0	0	0	0	0	-1	-1	0	0	1	-1	-1	-1	-1	-1	-1	-1	-1	0	0	0	0	0	-1	0	0	0	0	0	0	0	0	0	0	0	0	1	0	0	1	0	0	0	0	1	0	1	0	0	0	0	0	0	0	0	0	0	0	0	0	0	0	0	0	0	0	0	0	0	0	0	0	0	0	0	2	0	0	2	0	0	2	0	2	2	0	0	2	0	0	0	0	-1	-1	-1	-1	-1	-1	-1	-1	0	0	0	0	-1	-1	-1	-1	-1	2	0	0	0	0	1	0	0	0	0	0	0	0	0	0	0	1	0	0	0	0	0	0	0	0	0	0	0	0	0	0	2	0	0	0	0	0	0	0	0	0	0	0	0	1	0	1	0	0	0	0	0	0	-1	-1	0	0	0	0	0	0	0	0	0	0	2	0	0	0	0	1	0	-1	-1	0	0	0	0	0	0	0	0	0	0	0	0	0	0	2	0	2	-1	0	2	0	0	1	2	0	-1	-1	-1	0	-1	-1	0	0	0	0	0	0	0	2	0	0	0	0	0	1	0	0	0	0	0	0	0	0	0	1	0	0	0	0	0	-1	-1	0	0	0	0	0	0	2	0	0	0	0	0	0	2	0	0	0	0	0	0	0	0	0	0	0	0	0	0	0	0	-1	0	-1	2	-1	1	0	2	2	0	2	0	0	2	0	0	0	0	0	1	0	1	0	0	0	0	0	2	0	0	2	0	0	0	0	0	2	0	0	0	0	0	0	0	2	0	0	0	0	0	0	0	0	0	0	0	0	2	0	0	2	0	0	0	0	0	0	1	0	1	0	0	0	1	-1	-1	-1	0	0	-1	0	0	0	0	0	-1	0	-1	0	0	0	0	0	0	0	0	0	0	0	0	0	0	0	0	0	0	0	0	1	0	0	0	0	0	2	2	0	0	0	0	0	0	0	0	0	-1	-1	-1	0	1	0	2	0	-1	-1	-1	-1	-1	-1	-1	0	0	0	2	1	0	0	2	0	0	0	0	2	0	0	0	-1	0	0	0	0	0	0	0	0	0	0	1	0	0	0	0	0	0	0	0	0	0	0	0	0	0	0	0	0	0	2	0	0	0	0	0	0	0	0	0	0	0	0	0	0	0	0	0	0	0	0	0	1	0	0	0	0	0	0	0	0	0	2	0	0	0	0	0	0	0	0	0	0	0	0	0	0	0	0	0	0	0	-1	-1	0	0	0	0	-1	-1	-1	-1	-1	-1	-1	-1	-1	-1	-1	-1	-1	-1	-1	-1	-1	-1	-1	-1	-1	-1	-1	-1	-1	0	2	0	-1	-1	-1	0	0	0	1	0	0	0	0	0	0	0	-1	0	0	0	0	0	0	0	-1	-1	0	0	0	0	0	0	0	0	0	-1	-1	-1	-1	-1	-1	-1	-1	-1	-1	-1	0	0	0	0	0	0	-1	0	0	0	0	0	0	0	0	0	0	-1	-1	0	0	0	0	0	0	0	0	0	0	-1	0	0	0	-1	0	0	0	-1	0	0	0	0	-1	-1	-1	-1	-1	-1	-1	-1	-1	-1	-1	-1	-1	-1	0
3107-DT-EPHI-2	Tg	At_Tsimbila	14.11	38.25	0	2	0	0	0	0	2	0	-1	0	0	0	0	0	0	-1	2	-1	0	0	1	-1	-1	-1	0	1	-1	0	0	1	0	-1	0	0	-1	0	0	-1	-1	-1	-1	-1	0	0	0	0	0	0	0	0	0	0	0	2	0	-1	-1	0	0	0	0	0	0	-1	0	2	0	0	-1	0	0	0	-1	-1	-1	0	2	0	-1	-1	0	0	0	0	0	0	0	-1	-1	-1	0	0	0	0	0	0	0	0	0	0	-1	-1	0	-1	-1	2	0	0	0	-1	0	-1	0	-1	0	2	0	0	0	-1	0	0	1	0	0	-1	0	0	0	2	0	0	0	0	0	-1	-1	0	0	-1	-1	-1	-1	-1	-1	0	0	0	0	0	0	0	0	0	-1	2	0	0	0	0	2	0	0	0	0	2	0	0	0	0	0	0	0	0	0	0	0	-1	0	-1	-1	0	0	0	0	0	0	0	0	0	-1	-1	-1	-1	-1	0	0	0	-1	0	0	0	0	0	0	-1	0	0	0	0	2	0	-1	0	0	0	0	-1	-1	0	0	1	-1	-1	-1	-1	-1	-1	-1	-1	0	0	0	0	0	-1	2	0	0	0	0	0	0	0	0	0	0	0	-1	-1	-1	-1	-1	0	0	0	-1	-1	0	0	0	0	0	0	0	1	2	0	0	0	0	0	0	0	0	0	-1	0	-1	0	0	0	0	-1	-1	0	0	2	0	0	2	0	0	2	0	2	2	0	0	2	0	-1	-1	-1	-1	-1	-1	-1	-1	-1	-1	-1	-1	0	0	0	-1	-1	-1	-1	-1	2	0	0	0	0	1	-1	0	0	0	2	0	0	1	0	0	1	0	0	0	0	-1	-1	0	0	0	-1	-1	0	0	0	2	0	0	0	0	0	0	0	-1	-1	0	0	0	1	0	1	0	0	0	0	0	0	0	0	0	0	0	0	0	0	0	0	0	0	2	0	0	0	0	1	0	0	0	0	0	0	0	0	-1	0	0	0	0	0	0	0	0	2	1	2	0	0	2	2	0	1	2	0	0	2	0	0	-1	-1	0	0	0	0	0	0	0	-1	-1	0	0	0	0	1	0	0	0	-1	0	0	0	0	0	2	0	0	0	0	0	1	0	2	0	0	0	0	0	2	-1	0	0	0	0	0	2	0	0	0	0	0	0	0	0	0	0	0	0	-1	-1	0	0	-1	0	-1	2	-1	1	0	2	2	2	0	0	0	2	0	0	0	0	0	1	-1	1	0	0	0	0	0	2	0	0	2	2	0	0	0	0	2	0	0	0	0	0	0	0	-1	0	0	0	0	0	0	0	0	0	0	0	0	2	0	0	2	0	0	0	0	0	0	0	0	-1	-1	-1	-1	-1	-1	-1	-1	0	0	-1	-1	-1	-1	0	0	-1	0	0	-1	0	0	0	0	0	0	0	0	0	0	0	-1	0	0	0	0	0	0	0	1	0	0	0	0	0	2	0	0	0	0	0	0	0	0	-1	-1	-1	-1	-1	0	1	0	2	0	-1	-1	-1	-1	-1	-1	-1	0	0	0	2	1	0	0	2	0	0	0	0	2	0	0	0	-1	-1	0	0	0	0	0	0	0	0	0	1	0	0	0	-1	0	0	0	0	0	0	0	0	0	0	0	0	0	0	0	0	0	0	0	0	0	0	0	0	0	0	0	0	0	0	0	0	0	0	0	0	1	0	0	0	0	0	0	0	0	0	-1	-1	0	0	0	0	0	0	0	0	0	0	-1	-1	0	0	0	0	0	0	-1	-1	0	0	0	0	-1	-1	-1	-1	-1	-1	-1	-1	-1	-1	-1	-1	-1	-1	-1	-1	-1	-1	-1	-1	-1	-1	-1	-1	-1	0	-1	-1	-1	-1	-1	-1	-1	-1	-1	-1	-1	-1	-1	-1	-1	-1	0	1	0	0	0	0	0	0	2	0	0	-1	0	0	0	-1	-1	-1	0	-1	-1	-1	-1	-1	-1	-1	-1	-1	-1	-1	0	0	0	0	0	0	0	0	0	0	0	0	1	-1	-1	0	0	-1	-1	0	0	0	0	0	0	0	0	0	0	-1	-1	-1	-1	-1	-1	-1	0	-1	0	0	-1	-1	-1	-1	-1	-1	-1	-1	-1	-1	-1	-1	-1	-1	-1	-1	0
3182-T-EPHI-2	Tg	At_Tsimbila	14.11	38.25	0	-1	-1	0	0	0	2	0	-1	0	0	0	0	0	0	-1	2	0	0	0	-1	0	0	-1	0	0	0	0	-1	-1	1	-1	0	0	-1	0	0	0	0	0	0	0	0	0	-1	0	0	0	0	0	0	0	0	2	0	0	-1	0	0	0	0	0	0	0	-1	-1	0	0	-1	0	0	0	-1	-1	-1	0	2	0	0	-1	0	0	0	0	0	0	0	0	0	0	0	0	0	0	0	-1	-1	1	0	0	0	0	0	1	0	-1	2	0	0	0	0	0	0	0	0	2	0	0	0	-1	0	0	1	0	0	0	0	0	0	0	0	0	0	0	0	0	0	0	0	0	0	0	0	0	1	0	0	0	0	0	0	0	0	0	0	2	0	0	0	0	0	0	0	0	0	0	0	0	0	0	0	0	0	0	0	0	0	-1	0	-1	-1	0	0	0	0	0	0	0	0	0	-1	-1	-1	-1	-1	2	0	0	-1	0	0	0	0	0	1	-1	0	0	0	0	2	2	0	0	0	0	0	-1	-1	0	0	1	-1	-1	-1	-1	-1	-1	-1	-1	0	0	0	0	0	-1	2	0	0	1	0	0	0	0	0	0	0	0	0	0	0	0	0	0	0	0	0	0	1	0	0	0	0	0	1	0	2	0	0	0	0	0	0	0	0	0	0	2	2	0	0	0	0	0	0	0	0	2	-1	0	2	0	0	2	0	2	2	0	0	2	-1	0	-1	-1	-1	-1	-1	-1	-1	-1	-1	-1	-1	0	0	0	-1	-1	-1	-1	-1	2	0	-1	-1	0	1	-1	0	0	0	0	0	0	1	0	0	1	0	0	0	0	0	0	0	0	0	0	0	0	0	0	2	0	0	0	2	0	0	0	0	0	0	2	0	1	0	1	0	0	0	0	0	0	-1	-1	0	0	0	0	0	0	0	0	2	0	2	0	0	0	0	1	0	-1	-1	0	-1	2	0	0	0	0	0	0	0	0	2	0	0	2	-1	2	-1	0	2	0	0	-1	2	-1	-1	2	0	0	-1	-1	0	0	0	0	-1	-1	0	0	0	0	2	0	0	1	0	0	-1	0	0	0	0	0	0	0	0	2	0	0	0	0	0	-1	-1	1	0	0	0	0	0	0	-1	0	0	0	2	0	0	2	0	0	0	0	0	0	-1	0	1	0	0	0	0	-1	0	-1	2	-1	1	0	2	2	2	0	0	0	2	0	0	0	0	0	1	0	1	0	0	0	0	0	2	0	0	2	0	0	0	0	0	2	0	0	0	0	0	0	0	2	0	0	0	0	0	0	0	0	0	0	0	0	2	0	0	2	0	0	0	0	0	0	1	0	1	1	0	0	0	-1	-1	-1	0	1	-1	0	0	0	0	0	-1	0	0	0	0	0	0	0	0	0	0	0	0	0	0	0	0	0	0	0	0	0	0	1	0	0	0	0	0	2	2	0	0	0	0	0	0	0	0	0	0	1	2	0	0	0	-1	0	1	0	0	1	0	0	1	0	0	0	2	1	0	0	2	0	0	0	0	2	2	0	0	2	0	0	0	0	0	0	0	0	0	0	1	0	0	0	0	0	0	0	0	0	0	0	0	0	0	0	0	0	0	0	0	0	0	0	0	0	0	0	0	0	0	0	0	0	0	0	0	0	0	0	0	1	0	0	0	0	0	0	0	0	0	2	0	0	0	0	0	0	0	0	0	0	0	-1	-1	-1	-1	-1	-1	-1	-1	0	2	0	0	0	0	-1	-1	-1	-1	-1	-1	-1	-1	-1	-1	-1	-1	-1	-1	-1	-1	-1	-1	-1	-1	-1	-1	-1	-1	-1	0	2	0	-1	-1	-1	-1	-1	-1	-1	-1	0	0	0	0	0	0	-1	0	0	0	0	0	0	0	-1	-1	0	0	0	0	0	0	0	0	0	0	0	0	0	0	0	0	0	0	0	0	0	0	0	-1	-1	-1	0	-1	-1	-1	-1	-1	-1	0	0	0	0	-1	-1	0	0	0	0	0	0	0	0	0	0	-1	-1	0	0	-1	0	0	0	0	0	0	-1	-1	-1	-1	-1	-1	-1	-1	-1	-1	-1	-1	-1	-1	-1	-1	0
3194-DT-EPHI-2	Tg	At_Tsimbila	14.11	38.25	0	0	0	0	0	0	2	0	0	0	0	0	0	0	0	-1	-1	0	0	0	0	0	0	0	0	0	0	0	-1	-1	0	0	0	0	-1	0	0	-1	-1	0	0	0	-1	1	0	0	0	-1	-1	0	0	0	0	2	0	0	0	0	0	0	-1	0	0	2	0	0	0	0	1	0	0	0	-1	-1	-1	0	2	0	0	-1	0	0	0	0	0	0	0	0	0	0	-1	-1	0	-1	0	-1	-1	1	0	0	0	0	0	-1	-1	-1	2	0	0	0	0	0	0	-1	0	2	0	0	0	0	0	0	1	0	0	0	0	0	0	0	0	0	0	0	0	0	0	0	0	0	0	0	0	0	0	0	0	0	0	0	0	0	0	0	0	2	0	0	0	0	0	0	0	0	0	0	0	0	0	0	0	0	0	0	1	1	0	0	0	-1	-1	0	0	0	0	0	0	0	0	0	0	1	0	-1	-1	0	0	0	-1	0	0	0	0	1	0	-1	0	0	0	0	2	0	-1	0	0	0	0	-1	-1	2	0	1	-1	-1	-1	-1	-1	-1	-1	-1	0	0	0	0	0	-1	0	0	0	0	0	0	0	0	0	0	0	0	-1	-1	-1	-1	-1	0	0	0	-1	-1	1	0	0	0	0	0	0	0	0	0	0	0	0	2	0	0	0	0	0	0	0	0	0	0	0	0	0	0	0	2	0	0	2	0	0	2	0	2	2	0	0	0	-1	0	0	0	-1	-1	-1	-1	-1	-1	-1	-1	0	0	0	0	-1	-1	-1	-1	-1	2	0	-1	-1	0	1	0	0	0	0	0	0	0	1	0	0	1	0	0	0	0	0	0	0	0	0	0	0	0	0	0	2	0	0	0	0	0	1	0	0	0	0	2	0	1	0	1	0	0	0	0	0	0	-1	-1	0	0	0	0	0	0	0	0	2	0	2	0	0	0	0	1	0	-1	-1	0	0	2	0	0	0	0	0	0	0	0	2	0	0	2	1	2	0	0	2	0	0	1	2	0	0	2	0	0	-1	-1	0	1	0	0	0	0	0	0	0	0	2	0	0	1	0	0	0	0	0	0	0	0	0	0	0	2	0	0	0	0	0	0	0	1	0	0	0	0	0	0	0	0	0	0	2	0	0	2	0	0	0	0	0	0	0	0	1	0	0	0	0	-1	0	-1	2	-1	1	0	2	2	2	0	0	0	2	0	0	0	0	0	1	0	1	0	0	0	0	0	2	0	0	2	0	0	0	0	0	2	0	0	0	0	0	0	0	2	0	0	0	0	0	0	0	0	0	0	0	0	2	0	0	2	0	0	0	0	0	0	0	0	1	1	0	1	0	-1	-1	-1	0	0	-1	0	0	1	0	0	-1	0	2	0	0	0	0	0	0	0	0	0	0	0	0	0	0	0	0	0	0	0	0	1	0	0	0	0	0	2	2	0	0	0	0	0	0	0	0	0	0	1	-1	0	0	0	1	0	1	0	0	1	0	0	-1	0	0	0	2	1	0	0	2	0	0	0	0	2	2	0	0	-1	0	0	0	0	0	0	0	0	0	0	1	0	0	0	0	0	0	0	0	0	0	0	0	0	0	0	0	0	0	2	0	0	0	0	0	0	0	0	0	0	0	0	0	0	0	0	0	0	0	0	0	1	0	0	0	0	0	0	0	0	0	2	0	0	0	0	0	0	0	0	0	0	0	0	0	0	0	0	0	0	0	0	2	0	0	0	0	0	0	0	0	0	0	0	0	0	0	0	0	0	0	0	0	0	0	0	0	0	0	0	0	0	0	2	-1	-1	-1	-1	0	0	0	1	0	0	0	0	0	0	0	-1	0	0	0	0	0	0	0	-1	-1	0	0	0	0	0	0	0	0	0	-1	-1	-1	-1	-1	0	0	0	0	0	0	0	0	0	-1	-1	0	-1	0	0	0	0	0	0	0	0	0	0	-1	-1	0	0	0	0	0	0	0	0	0	0	0	0	0	0	-1	0	0	0	-1	0	0	0	0	-1	-1	-1	-1	-1	-1	-1	-1	-1	-1	-1	-1	-1	-1	0
3387-DT-EPHI-2	Tg	At_Tsimbila	14.11	38.25	-1	-1	-1	-1	-1	-1	-1	-1	-1	-1	-1	-1	-1	-1	-1	-1	-1	-1	-1	-1	-1	-1	-1	-1	-1	-1	-1	-1	-1	-1	-1	-1	-1	-1	-1	-1	-1	-1	-1	-1	-1	-1	-1	-1	-1	-1	-1	-1	-1	-1	-1	-1	-1	-1	-1	-1	-1	-1	0	-1	-1	0	-1	-1	-1	-1	-1	-1	-1	-1	-1	-1	-1	-1	-1	-1	-1	-1	-1	-1	-1	-1	-1	-1	0	-1	-1	-1	-1	-1	-1	-1	-1	-1	-1	-1	-1	-1	-1	-1	-1	-1	-1	-1	-1	-1	-1	-1	-1	-1	-1	-1	-1	-1	-1	-1	-1	-1	-1	-1	-1	-1	-1	-1	-1	-1	-1	-1	-1	-1	-1	-1	-1	-1	-1	-1	-1	-1	-1	-1	-1	-1	-1	-1	-1	-1	-1	0	-1	-1	0	-1	-1	-1	-1	-1	-1	-1	-1	-1	-1	-1	-1	-1	-1	-1	-1	-1	-1	-1	-1	-1	-1	-1	-1	-1	-1	-1	0	-1	-1	-1	-1	-1	-1	-1	-1	-1	-1	-1	-1	-1	-1	-1	-1	-1	-1	0	-1	-1	-1	-1	-1	-1	-1	-1	-1	-1	-1	-1	-1	-1	-1	0	-1	-1	-1	-1	-1	-1	-1	-1	-1	-1	-1	-1	-1	-1	-1	-1	-1	-1	-1	-1	-1	-1	-1	-1	-1	-1	-1	-1	-1	-1	-1	-1	-1	-1	-1	-1	-1	-1	-1	-1	-1	-1	-1	-1	-1	-1	-1	-1	-1	-1	-1	-1	-1	0	-1	-1	-1	-1	-1	-1	-1	-1	-1	-1	-1	-1	-1	-1	-1	-1	-1	-1	-1	-1	-1	-1	2	0	-1	2	0	-1	-1	-1	-1	-1	-1	-1	-1	-1	-1	-1	-1	-1	-1	-1	-1	-1	-1	-1	-1	-1	-1	-1	-1	-1	-1	-1	-1	-1	-1	-1	-1	-1	-1	-1	-1	-1	-1	-1	-1	-1	-1	-1	-1	-1	0	-1	-1	-1	-1	-1	-1	-1	-1	-1	-1	0	-1	-1	-1	-1	-1	-1	-1	-1	-1	-1	-1	-1	-1	-1	-1	-1	-1	-1	-1	0	-1	-1	-1	-1	-1	-1	0	-1	-1	-1	-1	-1	-1	-1	-1	-1	-1	-1	-1	-1	-1	-1	-1	-1	-1	-1	-1	-1	-1	-1	-1	0	0	0	-1	-1	-1	-1	-1	-1	-1	-1	-1	-1	-1	-1	-1	-1	-1	-1	-1	-1	-1	-1	-1	-1	-1	-1	-1	-1	-1	-1	-1	-1	-1	-1	-1	-1	-1	-1	-1	-1	-1	-1	-1	-1	-1	-1	-1	-1	0	-1	-1	-1	-1	-1	-1	0	0	-1	-1	-1	-1	-1	-1	0	0	-1	-1	-1	-1	-1	-1	-1	-1	-1	-1	-1	-1	-1	0	-1	-1	-1	-1	-1	-1	-1	-1	-1	-1	-1	-1	-1	-1	-1	-1	-1	-1	-1	-1	-1	-1	-1	-1	-1	-1	-1	-1	-1	-1	-1	-1	-1	-1	-1	-1	-1	-1	-1	-1	-1	-1	-1	-1	-1	-1	-1	-1	-1	-1	-1	-1	-1	-1	-1	-1	-1	-1	-1	-1	-1	-1	-1	-1	-1	-1	-1	-1	-1	-1	-1	-1	-1	-1	-1	-1	-1	-1	-1	-1	-1	-1	-1	-1	-1	-1	-1	-1	-1	-1	-1	-1	-1	-1	-1	-1	-1	-1	-1	-1	-1	-1	-1	-1	-1	-1	-1	0	0	0	-1	-1	-1	-1	0	-1	-1	-1	-1	-1	-1	-1	-1	-1	-1	-1	-1	-1	-1	-1	-1	-1	-1	-1	-1	-1	-1	-1	-1	-1	-1	-1	-1	-1	-1	-1	-1	-1	-1	-1	-1	-1	-1	-1	-1	-1	-1	0	-1	-1	-1	-1	-1	-1	-1	-1	-1	-1	-1	-1	-1	-1	-1	-1	-1	-1	0	-1	-1	-1	-1	-1	-1	-1	-1	-1	-1	-1	-1	-1	-1	-1	-1	-1	-1	-1	0	0	0	0	0	-1	-1	-1	-1	-1	-1	-1	-1	-1	-1	-1	-1	-1	-1	-1	-1	-1	-1	-1	-1	-1	-1	-1	-1	-1	0	-1	0	0	0	0	0	-1	-1	-1	-1	-1	-1	-1	-1	-1	-1	-1	-1	-1	-1	-1	-1	-1	-1	-1	-1	-1	-1	-1	-1	-1	-1	-1	-1	-1	-1	-1	-1	-1	-1	-1	-1	-1	-1	-1	-1	-1	-1	-1	-1	-1	-1	-1	-1	-1	-1	-1	-1	-1	-1	-1	-1	-1	-1	-1	-1	-1	-1	0	0	0	-1	-1	-1	-1	-1	-1	-1	-1	-1	-1	-1	-1	-1	-1	-1	-1	-1	-1	-1	-1	-1	-1	-1	-1	-1	-1	-1	-1	-1	-1	-1	-1	-1	-1	-1	-1	-1	-1	-1	-1	-1	-1	-1	-1	-1	-1	-1	-1	-1	-1	-1	-1	-1	-1	-1	-1	-1	-1	-1	-1	-1	-1	-1	-1	-1	-1	-1	-1	-1	-1	-1	-1	-1	-1	-1	-1	-1	-1	-1
3105-DT-EPHI-2	Tg	At_Tsimbila	14.11	38.25	0	-1	0	0	2	0	2	0	-1	0	0	0	0	0	0	0	-1	0	0	0	-1	0	0	0	0	0	0	0	0	1	0	-1	0	0	-1	0	0	0	0	0	0	0	1	0	0	0	0	0	0	0	0	0	0	2	0	0	0	0	0	0	0	0	0	0	-1	-1	0	0	0	0	0	0	-1	-1	-1	0	2	0	0	0	0	0	0	0	0	0	0	0	0	0	0	0	0	0	0	0	0	1	0	0	0	0	0	1	0	2	0	0	0	0	0	0	0	0	0	2	0	0	0	-1	0	0	1	0	0	0	0	0	0	0	0	0	0	0	0	-1	-1	0	0	-1	0	-1	0	0	0	0	0	0	0	0	0	0	0	0	2	2	0	0	0	0	2	0	0	0	0	2	0	2	0	0	0	0	2	0	0	0	0	0	0	-1	-1	0	0	0	0	0	0	0	0	0	0	1	0	-1	-1	0	0	0	-1	0	0	0	0	0	1	-1	0	0	0	0	2	0	0	0	0	0	0	-1	-1	0	0	1	-1	-1	-1	-1	-1	-1	-1	-1	0	0	0	0	0	-1	0	0	0	0	0	0	0	0	0	0	0	0	0	0	0	1	0	0	0	0	0	0	1	0	0	0	0	0	0	0	0	0	0	0	0	0	0	0	0	0	0	0	0	0	0	0	0	2	0	0	0	2	0	0	2	0	0	2	0	2	2	0	0	2	0	0	0	0	0	-1	0	0	1	0	0	-1	0	0	0	0	-1	-1	1	1	-1	2	0	0	0	0	1	-1	0	0	0	0	0	0	0	0	0	1	0	0	0	0	0	0	0	0	0	0	0	0	0	0	2	0	0	0	0	0	0	0	1	0	0	2	0	0	0	0	0	0	2	0	0	0	0	0	0	0	0	0	0	0	0	0	0	0	2	0	0	0	0	0	0	0	0	0	0	0	0	0	1	0	0	0	0	0	0	0	0	2	1	2	2	0	2	0	0	1	2	0	2	2	0	0	0	0	0	0	0	0	0	0	0	0	1	0	0	0	0	0	0	0	0	0	0	0	0	0	0	1	0	0	0	0	0	1	0	2	0	0	0	0	0	2	-1	0	0	0	0	0	2	0	0	0	0	0	0	2	0	0	0	0	0	0	1	0	0	-1	0	-1	2	-1	1	0	2	2	2	0	0	0	2	0	0	0	0	0	1	0	1	0	0	0	0	0	2	0	0	2	0	0	0	0	0	2	0	0	0	0	0	0	0	2	0	0	0	0	0	0	0	0	0	0	0	0	2	0	0	2	0	2	0	0	0	0	0	0	0	0	0	1	0	-1	-1	-1	0	0	-1	0	0	0	0	0	-1	0	2	0	0	0	0	0	0	0	0	0	0	0	0	0	0	0	0	0	0	0	0	1	0	0	0	0	0	2	0	0	0	0	0	0	0	0	0	0	0	0	-1	0	1	0	2	0	0	0	0	0	0	0	-1	0	0	0	2	1	0	0	2	0	0	0	0	2	0	0	0	-1	0	0	0	0	0	0	0	0	0	0	0	0	0	0	-1	0	0	0	0	0	0	0	0	0	0	0	0	0	0	2	0	0	0	0	0	0	0	0	0	0	0	0	0	0	0	0	0	0	0	0	0	1	0	0	0	0	0	0	0	0	0	0	0	0	0	0	0	0	0	0	0	0	0	-1	-1	-1	-1	-1	-1	-1	-1	-1	-1	0	0	0	0	0	1	0	0	0	0	0	0	0	1	0	0	0	0	0	0	0	0	0	0	0	0	0	0	0	0	0	0	-1	-1	-1	-1	-1	-1	1	0	0	0	0	0	0	0	0	0	0	0	2	0	0	0	2	0	0	0	0	0	0	-1	-1	0	0	-1	-1	-1	-1	-1	0	0	1	0	0	0	0	0	0	0	0	-1	0	-1	-1	-1	-1	-1	-1	0	0	0	0	-1	-1	0	0	0	0	0	0	0	0	0	0	0	0	-1	1	-1	-1	-1	0	-1	0	0	0	0	-1	-1	-1	-1	-1	-1	-1	-1	-1	-1	-1	-1	-1	-1	0
3117-DT-EPHI-2	Tg	At_Tsimbila	14.11	38.25	0	-1	-1	0	0	0	2	0	-1	-1	-1	0	0	0	0	0	-1	-1	-1	0	-1	0	0	-1	0	0	0	0	-1	-1	0	-1	0	0	-1	0	0	-1	-1	0	0	0	-1	-1	0	-1	0	0	0	0	0	0	0	2	0	0	-1	0	0	-1	-1	0	0	0	-1	-1	0	0	-1	-1	0	-1	-1	-1	-1	0	2	0	0	0	0	0	0	0	0	0	0	0	0	0	-1	-1	0	-1	-1	-1	-1	2	0	0	0	0	-1	-1	-1	-1	2	0	0	-1	0	0	0	-1	-1	2	0	0	0	-1	0	0	0	0	0	0	0	0	0	0	0	0	0	0	0	-1	-1	0	0	-1	-1	-1	-1	-1	-1	0	0	0	0	2	0	0	0	0	-1	-1	0	0	0	-1	0	0	0	0	0	2	0	0	0	0	0	0	-1	0	1	1	0	0	0	-1	-1	0	0	0	0	0	0	0	0	0	0	0	0	-1	-1	0	0	0	-1	-1	0	0	0	1	0	-1	0	0	0	0	2	0	-1	0	0	0	0	-1	-1	-1	0	1	-1	-1	-1	-1	-1	-1	-1	-1	0	0	0	0	0	-1	-1	0	0	0	0	0	0	0	0	0	0	0	0	0	1	0	0	0	0	0	1	0	1	0	0	0	0	0	0	0	-1	0	0	0	0	0	0	0	0	0	0	0	0	0	-1	0	0	0	0	0	0	2	-1	0	2	0	0	2	0	2	2	0	0	2	-1	-1	0	0	-1	-1	-1	-1	-1	-1	-1	-1	0	0	0	0	2	-1	-1	-1	-1	2	0	-1	-1	0	1	-1	-1	0	0	0	0	0	0	0	0	0	1	0	0	0	0	0	0	0	0	0	0	0	0	0	2	0	0	0	0	0	0	0	-1	-1	0	-1	0	1	0	1	0	0	0	0	0	-1	0	0	0	0	0	0	0	-1	0	0	0	0	2	0	0	0	0	1	0	0	0	0	0	0	0	0	-1	0	0	0	0	0	0	0	0	2	1	2	0	0	2	-1	0	1	2	0	-1	-1	-1	0	2	0	0	0	0	0	0	0	0	-1	-1	-1	0	0	0	1	0	0	0	-1	0	0	0	0	0	-1	0	0	0	0	0	1	0	2	0	0	0	0	0	2	-1	0	0	0	0	0	2	0	0	0	0	0	0	0	0	0	0	0	0	0	-1	0	0	-1	-1	-1	2	-1	-1	0	-1	2	2	0	0	0	-1	0	0	0	-1	0	1	0	1	0	-1	0	0	0	2	0	-1	2	0	0	0	0	0	2	0	0	0	0	0	0	-1	-1	-1	0	0	0	0	0	0	0	0	0	0	0	2	0	0	2	0	-1	0	0	0	0	0	0	-1	-1	-1	-1	-1	-1	-1	-1	0	0	-1	-1	-1	-1	0	0	-1	0	0	-1	0	0	0	0	0	0	0	0	0	0	0	0	0	0	0	0	0	0	0	1	0	0	0	0	0	-1	-1	0	0	0	0	-1	-1	-1	-1	-1	-1	-1	-1	-1	-1	-1	-1	0	-1	-1	-1	-1	-1	-1	-1	0	0	0	2	1	0	0	2	0	0	0	0	2	2	0	0	-1	-1	0	0	0	0	0	0	0	0	0	1	0	0	0	-1	0	0	0	0	0	0	0	0	0	0	0	0	0	0	-1	0	0	0	0	0	-1	0	0	0	1	0	0	0	0	0	0	0	0	0	0	0	1	0	0	0	0	0	0	0	0	0	0	0	0	0	0	0	0	0	0	0	0	0	-1	-1	0	0	0	0	0	0	-1	-1	0	0	0	0	-1	-1	-1	-1	-1	-1	-1	-1	-1	-1	-1	-1	-1	-1	-1	-1	-1	-1	-1	-1	-1	-1	-1	-1	-1	0	2	0	-1	-1	-1	-1	-1	-1	1	0	0	0	0	0	0	0	0	0	0	0	0	0	0	0	2	0	0	-1	0	0	0	-1	-1	-1	0	-1	-1	-1	-1	-1	-1	-1	-1	-1	-1	-1	0	0	0	-1	-1	0	-1	0	0	0	0	0	0	-1	-1	-1	0	0	-1	0	0	0	0	0	0	0	0	0	0	-1	0	-1	-1	-1	-1	-1	0	-1	0	0	0	0	-1	-1	-1	-1	-1	-1	-1	-1	-1	-1	-1	-1	-1	-1	-1
3100-DT-EPHI-2	Tg	At_Tsimbila	14.11	38.25	0	-1	-1	-1	-1	0	2	-1	-1	-1	-1	-1	-1	-1	-1	-1	-1	-1	-1	-1	-1	-1	-1	-1	0	-1	0	0	-1	-1	-1	-1	-1	-1	-1	0	-1	0	0	0	-1	-1	0	-1	-1	-1	-1	-1	-1	-1	-1	0	-1	2	0	-1	-1	-1	0	-1	0	0	0	-1	-1	-1	0	0	-1	-1	0	-1	-1	-1	-1	-1	2	0	-1	-1	0	0	0	0	0	-1	-1	0	0	0	0	0	0	0	-1	-1	-1	-1	-1	-1	-1	-1	-1	1	0	-1	-1	-1	-1	-1	-1	-1	0	0	-1	2	0	-1	-1	-1	0	0	0	0	0	0	0	-1	0	0	-1	0	-1	-1	-1	-1	-1	0	-1	-1	-1	-1	-1	-1	-1	-1	-1	0	-1	-1	-1	0	0	0	-1	-1	-1	-1	-1	-1	-1	-1	0	0	-1	0	-1	-1	-1	-1	-1	0	-1	-1	0	0	0	-1	0	-1	-1	-1	-1	0	0	-1	-1	-1	-1	-1	-1	-1	-1	-1	-1	-1	-1	0	-1	0	0	0	-1	0	-1	-1	-1	-1	0	0	2	-1	-1	0	-1	-1	0	-1	-1	-1	-1	-1	-1	-1	-1	-1	-1	-1	-1	-1	0	0	0	-1	-1	-1	-1	-1	-1	-1	-1	-1	-1	-1	-1	0	0	-1	-1	-1	-1	-1	-1	-1	0	-1	-1	-1	-1	-1	-1	-1	-1	-1	-1	-1	-1	0	0	0	-1	-1	0	-1	-1	-1	0	0	-1	-1	-1	0	-1	0	0	0	0	2	-1	-1	-1	-1	-1	-1	-1	-1	-1	-1	-1	-1	-1	-1	-1	-1	-1	-1	-1	-1	-1	-1	-1	-1	-1	0	-1	-1	-1	-1	-1	-1	-1	-1	-1	-1	-1	0	1	-1	-1	0	0	0	0	0	1	0	0	1	0	0	0	0	0	0	0	0	-1	0	0	-1	0	0	2	-1	-1	0	-1	0	0	0	-1	-1	-1	2	0	1	0	1	0	0	-1	0	-1	0	-1	-1	0	0	0	0	0	-1	-1	-1	-1	0	-1	-1	-1	-1	0	1	0	-1	-1	0	-1	-1	0	0	-1	0	0	0	0	0	-1	-1	-1	-1	-1	-1	-1	0	2	-1	0	-1	-1	-1	-1	-1	-1	-1	-1	-1	-1	0	0	0	-1	-1	0	-1	-1	-1	-1	1	0	1	0	0	-1	-1	0	0	-1	0	0	-1	0	-1	0	0	0	-1	-1	-1	-1	-1	-1	0	0	-1	-1	0	-1	0	0	-1	2	0	0	-1	0	0	-1	0	0	0	-1	0	-1	-1	-1	0	0	-1	-1	-1	-1	-1	-1	0	-1	-1	-1	-1	-1	-1	2	-1	-1	-1	-1	-1	-1	-1	-1	0	-1	-1	-1	-1	-1	-1	-1	2	0	0	0	0	0	2	0	0	0	-1	-1	-1	-1	-1	-1	-1	0	0	0	-1	-1	-1	0	-1	-1	-1	-1	0	-1	-1	-1	-1	0	0	0	0	0	0	-1	-1	-1	-1	-1	-1	-1	-1	-1	-1	-1	-1	-1	-1	-1	-1	-1	-1	-1	-1	-1	-1	0	0	0	0	0	-1	-1	-1	0	-1	0	0	0	0	0	-1	0	1	0	0	0	0	0	2	-1	0	-1	0	0	0	0	0	-1	-1	-1	-1	-1	0	1	0	2	-1	-1	-1	-1	-1	-1	-1	-1	-1	-1	-1	2	-1	-1	-1	-1	-1	-1	-1	-1	2	0	-1	0	-1	-1	0	0	0	0	0	0	0	0	0	0	0	0	0	-1	0	0	0	-1	0	0	0	-1	-1	-1	-1	-1	0	-1	-1	0	0	0	0	-1	0	0	0	-1	0	0	-1	0	-1	0	-1	0	0	-1	0	0	1	0	0	0	0	0	-1	0	0	-1	-1	-1	0	0	0	0	0	0	0	0	0	-1	-1	-1	-1	-1	-1	-1	-1	-1	-1	-1	-1	-1	-1	-1	-1	-1	-1	-1	-1	-1	-1	-1	-1	-1	-1	-1	-1	-1	-1	-1	-1	-1	-1	-1	-1	-1	-1	-1	-1	0	-1	-1	-1	-1	-1	-1	-1	-1	-1	-1	0	0	0	0	0	0	-1	0	0	0	0	0	0	0	-1	-1	-1	-1	0	0	0	-1	-1	-1	-1	-1	-1	-1	-1	-1	-1	-1	-1	-1	-1	-1	0	0	0	-1	-1	-1	0	-1	-1	-1	-1	-1	-1	-1	-1	-1	-1	-1	-1	0	0	0	0	0	0	1	0	-1	0	-1	-1	-1	-1	-1	-1	-1	-1	-1	0	-1	-1	-1	-1	-1	-1	-1	-1	-1	-1	-1	-1	-1	-1	-1	-1	-1	0
2415-A-EPHI-2	Am	West_Armachiho	13.39	36.45	0	0	0	0	0	0	2	0	0	-1	-1	0	0	0	0	-1	2	-1	0	0	0	-1	-1	-1	0	1	0	0	0	1	0	-1	0	0	-1	0	0	-1	-1	-1	-1	-1	0	0	0	0	0	0	0	0	0	0	0	2	0	0	-1	0	0	0	0	0	0	0	0	0	0	0	-1	-1	0	-1	-1	-1	-1	0	2	0	0	-1	0	0	0	0	0	0	0	0	0	0	0	0	0	0	0	0	0	2	-1	0	0	0	-1	-1	-1	1	1	0	0	-1	-1	-1	0	-1	0	2	0	-1	0	0	0	0	1	0	0	0	0	0	0	0	0	0	-1	-1	0	0	0	0	0	0	-1	0	0	0	0	-1	-1	0	0	0	0	0	0	0	0	2	0	0	-1	0	1	0	0	0	0	-1	0	0	0	0	0	0	-1	0	0	0	0	0	0	-1	-1	0	0	0	0	0	0	0	0	0	0	1	0	-1	-1	2	0	0	-1	0	0	0	0	0	0	-1	0	0	0	0	2	-1	0	0	0	0	0	-1	-1	-1	0	1	-1	-1	-1	-1	-1	-1	-1	-1	0	0	0	0	0	-1	-1	0	-1	-1	-1	-1	0	0	0	0	0	0	-1	-1	-1	-1	-1	-1	0	0	-1	-1	-1	-1	-1	-1	-1	-1	-1	-1	1	0	0	1	0	0	0	0	0	-1	0	1	-1	0	-1	0	0	0	0	0	0	2	-1	0	2	1	0	2	0	-1	-1	-1	0	-1	-1	0	0	0	-1	-1	-1	-1	-1	-1	-1	-1	0	0	0	0	2	-1	-1	-1	-1	-1	0	-1	-1	0	1	0	-1	0	0	0	0	0	1	0	0	1	0	0	0	0	0	0	0	0	0	0	0	0	0	0	2	0	0	0	-1	0	0	0	0	0	0	2	0	1	0	1	0	0	0	0	0	0	-1	-1	0	0	0	0	0	0	0	0	2	0	2	0	0	0	0	1	0	-1	-1	0	0	-1	0	0	0	0	0	0	0	0	2	0	0	-1	-1	-1	-1	0	2	0	0	-1	-1	0	-1	-1	-1	-1	-1	-1	-1	0	0	0	-1	-1	0	0	0	-1	2	0	0	1	0	0	-1	0	0	0	0	0	0	0	0	-1	0	0	0	-1	-1	-1	-1	0	0	0	0	1	-1	0	-1	0	0	0	2	0	0	1	0	0	0	0	0	0	0	0	0	0	0	0	0	-1	-1	-1	2	-1	-1	0	2	2	2	0	0	0	2	0	0	0	-1	0	1	-1	1	0	-1	0	0	0	2	0	-1	2	0	0	0	-1	0	2	0	0	0	0	0	0	-1	-1	-1	0	0	0	0	0	-1	-1	0	0	-1	-1	2	0	-1	2	0	0	-1	-1	-1	-1	-1	0	-1	-1	-1	-1	-1	-1	-1	-1	-1	-1	-1	-1	-1	-1	-1	-1	-1	0	0	-1	-1	-1	-1	-1	-1	-1	0	-1	-1	-1	-1	0	0	0	0	0	0	1	0	1	0	0	0	0	0	1	0	0	0	0	0	0	0	0	-1	-1	0	1	-1	0	1	0	-1	0	1	0	0	1	0	0	-1	-1	0	0	-1	1	0	0	2	0	0	0	0	-1	1	0	0	-1	-1	0	0	0	0	0	0	0	0	0	1	0	0	0	-1	0	0	0	0	0	0	0	0	0	0	0	0	0	-1	-1	0	0	0	0	0	0	0	0	0	0	0	0	0	0	0	-1	0	0	0	-1	-1	-1	0	0	0	-1	-1	0	0	0	0	0	0	0	0	0	0	0	0	0	0	0	-1	-1	-1	0	0	0	0	0	0	0	2	0	0	0	0	-1	-1	-1	-1	-1	-1	-1	-1	-1	-1	-1	-1	-1	-1	-1	-1	-1	-1	-1	-1	-1	-1	-1	-1	-1	0	-1	-1	-1	-1	-1	-1	-1	-1	1	0	0	0	0	0	0	0	-1	0	0	0	0	0	0	0	-1	-1	0	0	0	0	0	-1	-1	0	-1	-1	-1	-1	-1	-1	0	0	0	0	0	0	0	0	0	0	0	0	0	0	0	0	2	0	0	-1	-1	0	0	0	-1	0	0	0	0	0	0	0	0	0	0	-1	0	-1	0	-1	-1	-1	-1	-1	0	0	0	0	-1	-1	-1	-1	-1	-1	-1	-1	-1	-1	-1	-1	-1	-1	0
3558T-EPHI-2	Tg	At_Tsimbila	14.11	38.25	-1	-1	-1	-1	-1	-1	-1	-1	-1	-1	-1	-1	-1	-1	-1	-1	-1	-1	-1	-1	-1	-1	-1	-1	-1	-1	-1	-1	-1	-1	-1	-1	-1	-1	-1	-1	-1	-1	-1	-1	-1	-1	-1	-1	-1	-1	-1	-1	-1	-1	-1	-1	-1	-1	-1	-1	-1	-1	-1	-1	-1	-1	-1	-1	-1	-1	-1	-1	-1	-1	-1	-1	-1	-1	-1	-1	-1	-1	-1	-1	-1	-1	-1	-1	-1	-1	-1	-1	-1	-1	-1	-1	-1	-1	-1	-1	-1	-1	-1	-1	-1	-1	-1	-1	-1	-1	-1	-1	-1	-1	-1	-1	-1	-1	-1	-1	-1	-1	-1	-1	-1	-1	-1	-1	-1	-1	-1	-1	-1	-1	-1	-1	-1	-1	-1	-1	-1	-1	-1	-1	-1	-1	-1	-1	-1	-1	-1	-1	-1	-1	-1	-1	-1	-1	-1	-1	-1	-1	-1	-1	-1	-1	-1	-1	-1	-1	-1	-1	-1	-1	-1	-1	-1	-1	-1	-1	-1	-1	-1	-1	-1	-1	-1	-1	-1	-1	-1	-1	-1	-1	-1	-1	-1	-1	-1	-1	-1	-1	-1	-1	-1	-1	-1	-1	-1	-1	-1	-1	-1	-1	-1	-1	-1	-1	-1	-1	-1	-1	-1	-1	-1	-1	-1	-1	-1	-1	-1	-1	-1	-1	-1	-1	-1	-1	-1	-1	-1	-1	-1	-1	-1	-1	-1	-1	-1	-1	-1	-1	-1	-1	-1	-1	-1	-1	-1	-1	-1	-1	-1	-1	-1	-1	-1	-1	-1	-1	-1	-1	-1	-1	-1	-1	-1	-1	-1	-1	-1	-1	-1	-1	-1	-1	-1	-1	-1	-1	-1	-1	-1	-1	-1	-1	-1	-1	-1	-1	-1	-1	-1	-1	-1	-1	-1	-1	-1	-1	-1	-1	-1	-1	-1	-1	-1	-1	-1	-1	-1	-1	-1	-1	-1	-1	-1	-1	-1	-1	-1	-1	-1	-1	-1	-1	-1	-1	-1	-1	-1	-1	-1	-1	-1	-1	-1	-1	-1	-1	-1	-1	-1	-1	-1	-1	-1	-1	-1	-1	-1	-1	-1	-1	-1	-1	-1	-1	-1	-1	-1	-1	-1	-1	-1	-1	-1	-1	-1	-1	-1	-1	-1	-1	-1	-1	-1	-1	-1	-1	-1	-1	-1	-1	-1	-1	-1	-1	-1	-1	-1	-1	-1	-1	-1	-1	-1	-1	-1	-1	-1	-1	-1	-1	-1	-1	-1	-1	-1	-1	-1	-1	-1	-1	-1	-1	-1	-1	-1	-1	-1	-1	-1	-1	-1	-1	-1	-1	-1	-1	-1	-1	-1	-1	-1	-1	-1	-1	-1	-1	-1	-1	-1	-1	-1	-1	-1	-1	-1	-1	-1	-1	-1	-1	-1	-1	-1	-1	-1	-1	-1	-1	-1	-1	-1	-1	-1	-1	-1	-1	-1	-1	-1	-1	-1	-1	-1	-1	-1	-1	-1	-1	-1	-1	-1	-1	-1	-1	-1	-1	-1	-1	-1	-1	-1	-1	-1	-1	-1	-1	-1	-1	-1	-1	-1	-1	-1	-1	-1	-1	-1	-1	-1	-1	-1	-1	-1	-1	-1	-1	-1	-1	-1	-1	-1	-1	-1	-1	-1	-1	-1	-1	-1	-1	-1	-1	-1	-1	-1	-1	-1	-1	-1	-1	-1	-1	-1	-1	-1	-1	-1	-1	-1	-1	-1	-1	-1	-1	-1	-1	-1	-1	-1	-1	-1	-1	-1	-1	-1	-1	-1	-1	-1	-1	-1	-1	-1	-1	-1	-1	-1	-1	-1	-1	-1	-1	-1	-1	-1	-1	-1	-1	-1	-1	-1	-1	-1	-1	-1	-1	-1	-1	-1	-1	-1	-1	-1	-1	-1	-1	-1	-1	-1	-1	-1	-1	-1	-1	-1	-1	-1	-1	-1	-1	-1	-1	-1	-1	-1	-1	-1	-1	-1	-1	-1	-1	-1	-1	-1	-1	-1	-1	-1	-1	-1	-1	-1	-1	-1	-1	-1	-1	-1	-1	-1	-1	-1	-1	-1	-1	-1	-1	-1	-1	-1	-1	-1	-1	-1	-1	-1	-1	-1	-1	-1	-1	-1	-1	-1	-1	-1	-1	-1	-1	-1	-1	-1	-1	-1	-1	-1	-1	-1	-1	-1	-1	-1	-1	-1	-1	-1	-1	-1	-1	-1	-1	0	0	0	-1	-1	-1	-1	-1	-1	-1	-1	-1	-1	-1	-1	-1	-1	-1	-1	-1	-1	-1	-1	-1	-1	-1	-1	-1	-1	-1	-1	-1	-1	-1	-1	-1	-1	-1	-1	-1	-1	-1	-1	-1	-1	-1	-1	-1	-1	-1	-1	-1	-1	-1	-1	-1	-1	-1	-1	-1	-1	-1	-1	-1	-1	-1	-1	-1	-1	-1	-1	-1	-1	-1	-1	-1	-1	-1	-1	-1	-1	-1	-1	-1	-1	-1	-1	-1	-1	-1	-1	-1	-1	-1	-1	-1	-1	-1	-1	-1	-1	-1	-1	-1	-1	-1	-1	-1	-1	-1	-1	-1	-1	-1	-1	-1	-1	-1	-1	-1	-1	-1	-1	-1	-1	-1	-1	-1	-1	-1	-1	-1	-1	-1	-1	-1	-1	-1	-1	-1	-1	-1	-1	-1	-1	-1	-1	-1
3184T-EPHI-2	Tg	At_Tsimbila	14.11	38.25	0	-1	-1	-1	-1	-1	-1	-1	-1	0	0	0	0	-1	-1	-1	-1	-1	0	0	-1	-1	-1	-1	0	-1	-1	-1	-1	-1	-1	-1	-1	-1	-1	-1	0	-1	-1	-1	-1	-1	-1	-1	-1	0	-1	-1	-1	-1	-1	-1	0	2	0	-1	-1	-1	0	0	-1	0	0	-1	-1	-1	0	0	-1	0	-1	0	-1	-1	-1	-1	2	0	-1	-1	-1	-1	-1	0	0	-1	-1	-1	-1	-1	-1	-1	-1	-1	-1	-1	-1	-1	-1	0	-1	-1	0	-1	-1	-1	-1	-1	-1	-1	-1	-1	0	-1	0	-1	-1	-1	0	-1	0	0	0	0	1	0	-1	-1	0	0	-1	0	-1	-1	-1	-1	-1	0	0	-1	-1	-1	-1	-1	-1	-1	0	0	0	0	-1	0	0	-1	-1	-1	0	0	-1	-1	0	0	0	0	0	-1	0	0	-1	-1	-1	0	-1	0	0	0	0	-1	0	-1	-1	-1	-1	0	0	-1	-1	-1	0	-1	-1	-1	-1	-1	-1	-1	0	0	-1	0	0	-1	-1	0	-1	-1	0	0	0	0	2	-1	0	0	-1	-1	0	-1	-1	-1	0	-1	-1	-1	-1	-1	-1	-1	-1	-1	0	0	0	0	0	-1	-1	0	-1	-1	-1	-1	-1	-1	0	-1	-1	-1	-1	-1	-1	-1	-1	-1	0	-1	-1	-1	-1	-1	-1	-1	-1	-1	-1	-1	-1	0	-1	-1	0	0	0	0	0	0	0	0	-1	0	-1	0	0	0	0	0	0	2	-1	0	2	-1	-1	-1	-1	2	-1	-1	0	-1	-1	0	0	0	-1	-1	-1	-1	-1	-1	-1	-1	0	0	-1	-1	-1	-1	-1	-1	-1	-1	-1	-1	-1	-1	1	-1	-1	0	0	0	0	0	0	0	0	0	1	1	0	0	-1	-1	-1	-1	-1	-1	-1	-1	-1	0	2	0	0	0	-1	-1	-1	-1	-1	-1	-1	-1	0	0	0	0	0	0	-1	-1	-1	-1	-1	-1	-1	-1	-1	-1	-1	0	-1	0	0	0	2	-1	-1	-1	0	0	0	-1	-1	-1	-1	-1	-1	-1	-1	0	0	0	0	0	-1	-1	-1	2	-1	-1	-1	0	-1	-1	0	-1	-1	-1	-1	-1	-1	-1	-1	-1	-1	-1	-1	-1	-1	-1	0	-1	-1	0	-1	0	0	0	0	0	-1	-1	-1	0	-1	-1	-1	2	-1	0	-1	-1	-1	-1	-1	-1	-1	-1	-1	-1	-1	-1	-1	0	-1	0	0	0	2	0	0	0	0	0	-1	-1	0	0	-1	-1	-1	0	-1	0	0	-1	-1	-1	-1	-1	-1	-1	2	2	2	0	0	0	-1	-1	0	0	-1	-1	1	-1	1	-1	-1	0	0	0	-1	0	-1	2	0	0	0	-1	0	-1	0	-1	-1	0	0	0	-1	-1	-1	-1	0	-1	0	0	0	-1	-1	-1	-1	-1	-1	0	-1	-1	0	-1	-1	-1	0	0	0	-1	-1	-1	-1	-1	-1	-1	-1	-1	0	0	-1	-1	-1	-1	0	0	-1	-1	-1	-1	0	0	-1	0	0	0	-1	0	0	-1	-1	0	0	0	0	0	0	-1	0	1	0	0	0	0	0	2	-1	0	0	0	-1	-1	-1	-1	-1	-1	-1	-1	-1	-1	-1	-1	-1	0	-1	-1	-1	-1	-1	-1	-1	0	0	0	2	1	0	-1	2	0	-1	0	0	2	2	-1	0	-1	-1	0	0	-1	-1	-1	-1	-1	-1	-1	-1	-1	-1	-1	-1	0	-1	0	0	0	0	-1	0	-1	-1	0	-1	0	-1	-1	-1	0	-1	-1	0	-1	-1	-1	-1	-1	0	0	0	0	0	-1	0	0	-1	0	0	1	0	0	0	-1	0	0	-1	-1	0	-1	-1	-1	-1	0	0	0	0	0	0	0	-1	-1	-1	-1	-1	-1	-1	-1	-1	-1	-1	0	0	0	0	-1	-1	-1	-1	-1	-1	-1	-1	-1	-1	-1	-1	-1	-1	-1	-1	-1	-1	-1	-1	-1	-1	-1	-1	-1	-1	-1	-1	-1	-1	-1	-1	-1	-1	1	0	-1	-1	-1	-1	-1	-1	-1	0	0	0	0	-1	-1	-1	-1	-1	-1	-1	0	0	-1	-1	-1	-1	0	-1	-1	-1	-1	-1	-1	-1	-1	-1	-1	-1	-1	-1	-1	-1	-1	-1	-1	-1	-1	-1	-1	-1	-1	-1	-1	-1	0	-1	-1	0	0	0	1	0	0	0	0	-1	0	-1	0	-1	-1	-1	-1	-1	0	-1	0	0	0	0	-1	-1	-1	-1	-1	-1	-1	-1	-1	-1	-1	-1	-1	-1	-1
3124T-EPHI-2	Tg	At_Tsimbila	14.11	38.25	-1	-1	-1	-1	-1	-1	-1	-1	-1	-1	-1	-1	-1	-1	-1	-1	-1	-1	-1	-1	-1	-1	-1	-1	-1	-1	-1	-1	-1	-1	-1	-1	-1	-1	-1	-1	-1	-1	-1	-1	-1	-1	-1	-1	-1	-1	-1	-1	-1	-1	-1	-1	-1	-1	-1	-1	-1	-1	0	-1	-1	0	-1	-1	-1	-1	0	0	-1	-1	-1	-1	-1	-1	-1	-1	-1	-1	-1	-1	-1	-1	-1	0	0	-1	-1	-1	-1	-1	-1	-1	-1	-1	-1	-1	-1	-1	-1	-1	0	0	-1	-1	-1	-1	-1	-1	-1	-1	-1	-1	-1	-1	-1	-1	-1	0	-1	-1	-1	-1	-1	-1	-1	-1	0	0	-1	-1	0	-1	0	0	-1	-1	-1	-1	-1	-1	-1	-1	-1	-1	-1	-1	-1	-1	-1	-1	-1	-1	-1	-1	-1	-1	0	0	-1	-1	0	-1	-1	0	-1	-1	0	-1	-1	-1	-1	0	-1	0	-1	-1	0	-1	0	-1	-1	-1	-1	0	0	0	0	-1	-1	-1	-1	-1	-1	-1	-1	-1	-1	0	-1	-1	0	-1	-1	-1	-1	-1	0	0	0	-1	-1	-1	0	0	-1	-1	0	-1	-1	-1	0	-1	-1	-1	-1	-1	-1	-1	-1	-1	-1	-1	-1	0	0	-1	-1	-1	-1	-1	-1	-1	0	-1	-1	-1	-1	-1	-1	-1	-1	-1	-1	-1	-1	-1	-1	-1	-1	-1	-1	-1	-1	-1	-1	-1	-1	-1	-1	-1	-1	-1	-1	-1	0	-1	-1	-1	0	-1	-1	-1	0	-1	-1	-1	-1	2	-1	0	2	2	-1	-1	-1	-1	-1	0	0	-1	-1	-1	-1	-1	-1	-1	-1	-1	-1	-1	-1	-1	-1	-1	-1	-1	-1	-1	-1	-1	-1	-1	0	-1	-1	-1	-1	-1	-1	0	-1	-1	-1	-1	-1	-1	-1	-1	-1	-1	0	-1	-1	-1	-1	-1	0	-1	-1	-1	-1	0	2	0	0	0	0	-1	-1	-1	-1	-1	-1	-1	0	-1	-1	-1	-1	-1	-1	-1	0	-1	-1	-1	-1	-1	-1	-1	-1	-1	-1	-1	-1	-1	-1	-1	-1	-1	-1	-1	-1	-1	-1	-1	-1	-1	-1	0	-1	0	0	0	0	-1	-1	-1	-1	-1	-1	-1	-1	0	-1	0	-1	-1	-1	-1	-1	-1	-1	-1	-1	-1	-1	-1	-1	0	-1	-1	-1	-1	-1	-1	-1	-1	-1	-1	-1	-1	-1	-1	-1	0	0	-1	-1	-1	0	0	-1	-1	-1	-1	-1	-1	-1	-1	-1	-1	-1	-1	-1	0	-1	0	0	-1	2	-1	0	0	-1	0	0	-1	0	0	-1	-1	-1	-1	-1	0	0	-1	0	-1	-1	-1	1	0	-1	-1	-1	-1	-1	-1	-1	-1	-1	-1	0	-1	-1	-1	-1	-1	0	-1	0	0	2	0	-1	-1	-1	-1	-1	-1	-1	-1	-1	-1	-1	0	0	0	-1	-1	-1	-1	-1	-1	0	0	-1	-1	-1	-1	-1	-1	-1	0	-1	-1	0	-1	-1	-1	-1	-1	-1	-1	-1	-1	-1	-1	-1	-1	-1	-1	-1	-1	-1	-1	-1	-1	-1	-1	-1	0	-1	-1	-1	-1	-1	-1	-1	-1	-1	-1	-1	-1	-1	-1	-1	-1	0	0	0	-1	-1	-1	-1	0	0	-1	-1	2	-1	-1	-1	-1	-1	-1	-1	-1	-1	-1	-1	-1	-1	-1	-1	-1	-1	-1	-1	-1	-1	-1	-1	-1	-1	-1	-1	0	-1	-1	-1	-1	-1	-1	-1	-1	-1	-1	-1	0	0	-1	-1	0	-1	0	0	0	0	0	0	0	0	0	0	0	-1	0	0	0	-1	-1	-1	0	-1	0	0	0	-1	0	-1	-1	0	0	0	0	-1	-1	-1	-1	-1	-1	-1	-1	-1	-1	-1	-1	-1	-1	-1	-1	-1	-1	-1	-1	0	-1	-1	-1	0	0	-1	-1	-1	-1	-1	0	0	0	0	0	0	0	-1	-1	-1	-1	-1	-1	-1	-1	-1	-1	-1	0	0	0	0	-1	-1	-1	-1	-1	-1	-1	-1	-1	-1	-1	-1	-1	-1	-1	-1	-1	-1	-1	-1	-1	-1	-1	-1	-1	-1	-1	-1	-1	-1	-1	-1	-1	-1	-1	-1	-1	-1	-1	-1	-1	-1	-1	-1	-1	-1	-1	-1	-1	-1	-1	-1	-1	-1	-1	-1	-1	-1	-1	-1	-1	-1	-1	-1	-1	-1	-1	-1	-1	-1	-1	-1	0	0	0	-1	-1	-1	-1	-1	-1	-1	-1	-1	-1	-1	-1	-1	0	-1	-1	-1	-1	-1	-1	-1	-1	-1	-1	0	0	-1	-1	-1	-1	-1	-1	-1	-1	-1	-1	0	-1	-1	-1	-1	-1	-1	-1	-1	-1	-1	-1	-1	-1	-1	-1	-1	-1
3125T-EPHI-2	Tg	At_Tsimbila	14.11	38.25	0	-1	0	0	0	0	2	0	0	0	0	0	0	0	0	-1	2	0	0	0	-1	0	0	-1	0	0	0	0	0	1	1	-1	0	0	-1	0	0	0	0	0	0	0	0	0	0	0	0	-1	-1	0	0	0	0	2	0	0	0	0	0	0	0	0	0	0	-1	-1	0	0	0	0	0	0	-1	-1	-1	0	2	0	0	-1	0	0	0	0	0	0	0	0	0	0	0	0	0	0	0	0	0	0	0	0	0	0	0	1	0	-1	-1	-1	0	0	0	0	0	0	0	2	0	0	0	-1	0	0	1	0	0	0	0	0	0	0	0	0	0	0	0	0	0	0	0	0	0	0	-1	-1	-1	0	0	0	0	0	0	0	0	0	0	2	0	0	0	0	0	0	0	0	0	0	0	0	0	0	0	0	0	0	0	0	0	0	0	-1	-1	0	0	0	0	0	0	0	0	0	0	1	0	-1	-1	2	0	0	-1	0	0	0	0	0	1	-1	0	0	0	0	2	2	0	0	0	0	0	-1	-1	0	0	1	-1	-1	-1	-1	-1	-1	-1	-1	0	0	0	0	0	-1	2	0	0	0	0	0	0	0	0	0	0	0	0	0	0	0	0	0	0	0	1	0	1	0	0	0	1	0	0	0	2	0	0	0	0	0	0	0	0	0	0	2	2	0	0	0	0	0	0	0	0	2	-1	0	2	0	0	2	0	2	2	0	0	2	0	0	0	0	-1	-1	-1	-1	-1	-1	-1	-1	0	0	0	0	-1	-1	-1	-1	-1	2	0	0	0	0	1	0	0	0	0	0	0	0	1	0	-1	1	0	-1	0	0	0	0	0	0	0	0	0	0	0	0	2	0	0	0	2	0	0	0	0	0	0	2	0	1	0	1	0	0	0	0	0	0	-1	-1	0	0	0	0	0	0	0	0	2	0	2	0	0	0	0	1	0	-1	-1	0	0	2	0	0	0	0	0	0	0	0	2	0	0	2	1	2	0	0	2	0	0	1	2	0	0	-1	-1	-1	-1	-1	0	0	0	0	0	0	0	0	0	0	2	0	0	1	0	0	0	0	0	0	0	0	0	0	0	2	0	0	0	0	0	0	0	1	0	0	0	0	0	0	0	0	0	0	2	0	0	2	0	0	0	0	0	0	0	0	1	0	0	0	0	-1	0	-1	2	-1	1	0	2	2	2	0	0	0	2	0	0	0	0	0	1	0	1	0	0	0	0	0	2	0	0	2	0	0	0	0	0	2	0	0	0	0	0	0	0	2	0	0	0	0	0	0	0	0	0	0	0	0	2	0	0	2	0	0	0	0	0	0	1	0	0	1	0	0	0	-1	-1	-1	0	0	-1	0	0	1	0	0	-1	0	0	0	0	0	0	0	0	0	0	0	0	0	0	0	0	0	0	0	0	0	0	1	0	0	0	0	0	2	2	0	0	0	0	0	0	0	0	0	0	1	-1	0	0	0	1	0	1	0	0	1	0	0	-1	0	0	0	2	1	0	0	2	0	0	0	0	2	2	0	0	-1	0	0	0	0	0	0	0	0	0	0	1	0	0	0	0	0	0	0	0	0	0	0	0	0	0	0	0	0	0	0	0	0	0	0	0	0	0	0	0	0	0	0	0	0	0	0	0	0	0	0	0	1	0	0	0	0	0	0	0	0	0	2	0	0	0	0	0	0	0	0	0	0	0	-1	-1	-1	-1	-1	-1	-1	-1	0	2	0	0	0	0	-1	-1	-1	-1	-1	-1	-1	-1	-1	-1	-1	-1	-1	-1	-1	-1	-1	-1	-1	-1	-1	-1	-1	-1	-1	0	2	0	-1	-1	-1	-1	-1	-1	1	0	0	0	0	0	0	0	-1	0	0	0	0	0	0	0	-1	-1	0	0	0	0	0	0	0	0	0	-1	-1	-1	-1	-1	0	0	0	0	0	0	0	0	0	0	0	-1	0	-1	-1	-1	-1	-1	-1	0	0	0	0	-1	-1	0	0	0	0	0	0	0	0	0	0	-1	0	0	0	-1	0	0	0	-1	0	0	0	0	-1	-1	-1	-1	-1	-1	-1	-1	-1	-1	-1	-1	-1	-1	0
3126T-EPHI-2	Tg	At_Tsimbila	14.11	38.25	-1	-1	-1	-1	-1	-1	-1	-1	-1	-1	-1	-1	-1	-1	-1	-1	-1	-1	-1	-1	-1	-1	-1	-1	-1	-1	0	0	-1	-1	-1	-1	-1	-1	-1	-1	-1	-1	-1	-1	-1	-1	0	0	-1	-1	-1	-1	-1	-1	-1	-1	-1	-1	-1	-1	-1	-1	-1	-1	0	0	-1	-1	-1	-1	-1	-1	-1	-1	-1	-1	-1	-1	-1	-1	-1	-1	-1	-1	-1	-1	-1	-1	-1	0	-1	0	0	0	0	0	0	0	0	-1	-1	-1	-1	-1	-1	-1	-1	-1	-1	-1	-1	-1	0	-1	-1	-1	-1	-1	-1	-1	-1	-1	-1	-1	-1	-1	-1	-1	-1	-1	-1	-1	-1	-1	-1	-1	-1	-1	-1	-1	-1	-1	-1	-1	-1	-1	-1	-1	-1	-1	-1	-1	-1	-1	-1	-1	-1	-1	-1	-1	-1	-1	-1	-1	-1	-1	-1	-1	-1	-1	-1	-1	-1	-1	-1	-1	-1	-1	-1	-1	-1	-1	-1	-1	-1	-1	-1	-1	-1	-1	-1	-1	-1	-1	-1	-1	-1	-1	-1	-1	-1	-1	-1	-1	-1	-1	-1	-1	-1	-1	-1	-1	-1	-1	-1	-1	-1	-1	-1	-1	-1	-1	-1	-1	-1	-1	-1	-1	-1	-1	-1	-1	-1	-1	-1	-1	-1	-1	-1	-1	-1	-1	-1	-1	-1	-1	-1	0	-1	-1	-1	-1	-1	-1	-1	-1	-1	-1	-1	-1	-1	-1	-1	-1	-1	-1	-1	-1	-1	-1	-1	-1	-1	-1	-1	-1	-1	-1	-1	-1	-1	-1	-1	-1	-1	-1	-1	-1	-1	-1	-1	-1	-1	-1	-1	-1	-1	-1	-1	-1	-1	-1	-1	-1	-1	-1	-1	-1	-1	-1	-1	-1	-1	-1	-1	-1	-1	-1	-1	-1	-1	-1	-1	-1	-1	-1	-1	-1	-1	-1	-1	-1	-1	-1	-1	-1	-1	-1	-1	-1	-1	-1	-1	-1	-1	-1	-1	-1	-1	-1	-1	-1	-1	0	-1	-1	-1	-1	-1	-1	-1	-1	-1	-1	-1	-1	-1	-1	0	-1	-1	-1	-1	-1	-1	-1	-1	-1	-1	-1	-1	-1	-1	-1	-1	-1	-1	-1	-1	-1	-1	-1	-1	-1	-1	-1	-1	-1	-1	-1	-1	-1	-1	-1	-1	0	0	0	0	-1	-1	-1	-1	-1	-1	-1	-1	-1	2	-1	-1	-1	-1	-1	-1	-1	-1	-1	-1	-1	-1	-1	-1	-1	-1	-1	-1	-1	-1	-1	-1	-1	-1	-1	-1	-1	-1	-1	-1	-1	-1	-1	-1	-1	-1	-1	-1	-1	-1	-1	-1	-1	-1	-1	-1	-1	-1	-1	-1	-1	-1	0	0	-1	-1	-1	0	0	-1	-1	-1	-1	0	0	-1	-1	-1	-1	-1	-1	-1	-1	-1	-1	-1	-1	-1	-1	-1	-1	-1	-1	-1	-1	-1	-1	-1	-1	-1	-1	-1	-1	-1	-1	-1	-1	-1	-1	-1	-1	-1	-1	-1	-1	-1	-1	-1	-1	-1	-1	-1	0	0	0	-1	-1	-1	-1	-1	-1	-1	-1	-1	-1	-1	-1	-1	-1	-1	-1	-1	-1	-1	-1	-1	-1	-1	-1	-1	-1	-1	-1	-1	-1	-1	-1	-1	-1	-1	-1	-1	-1	-1	-1	-1	-1	-1	-1	-1	-1	-1	-1	-1	-1	-1	-1	-1	-1	-1	-1	-1	-1	-1	-1	0	0	0	-1	-1	-1	-1	0	-1	-1	-1	-1	-1	-1	-1	-1	-1	-1	-1	-1	-1	-1	-1	-1	-1	-1	-1	-1	-1	-1	-1	-1	-1	-1	-1	-1	-1	-1	-1	-1	-1	-1	-1	-1	-1	-1	-1	-1	-1	-1	-1	-1	-1	-1	-1	-1	-1	-1	-1	-1	-1	-1	-1	-1	-1	-1	-1	-1	-1	-1	-1	-1	-1	-1	-1	-1	-1	-1	-1	-1	-1	-1	-1	-1	-1	-1	-1	-1	-1	0	0	0	-1	0	-1	-1	-1	-1	-1	-1	-1	-1	-1	-1	-1	-1	-1	-1	-1	-1	-1	-1	-1	-1	-1	-1	-1	-1	-1	-1	-1	0	0	0	0	-1	-1	-1	-1	-1	-1	-1	-1	-1	-1	-1	-1	-1	-1	-1	-1	-1	-1	-1	-1	-1	-1	-1	-1	-1	-1	-1	-1	-1	-1	-1	-1	-1	-1	-1	-1	-1	-1	-1	-1	-1	-1	-1	-1	-1	-1	-1	-1	-1	-1	-1	-1	-1	-1	-1	-1	-1	-1	-1	-1	-1	-1	-1	-1	-1	-1	-1	-1	-1	-1	-1	-1	-1	-1	-1	-1	-1	-1	-1	-1	-1	-1	-1	-1	-1	-1	-1	-1	-1	-1	-1	-1	-1	-1	0	-1	-1	-1	-1	-1	-1	-1	-1	0	-1	-1	-1	-1	-1	-1	-1	-1	-1	-1	-1	-1	0	-1	-1	-1	-1	-1	-1	-1	-1	-1	-1	-1	-1	-1	-1	-1	-1	-1	-1	-1	-1	-1	-1	-1	-1	-1	-1	-1	-1
3399T-EPHI-2	Tg	At_Tsimbila	14.11	38.25	0	0	0	0	0	0	2	0	0	0	0	0	0	0	0	-1	-1	1	1	0	0	0	0	1	0	1	0	0	0	1	0	0	0	0	-1	0	0	-1	-1	0	0	0	-1	0	0	2	0	0	0	0	0	0	0	2	0	0	1	2	0	1	-1	0	0	1	0	0	0	0	0	0	0	0	-1	-1	-1	0	2	0	0	-1	0	0	0	0	0	0	0	0	0	0	0	0	0	-1	0	0	0	1	0	0	0	0	0	-1	-1	0	1	0	0	0	0	0	0	-1	0	2	0	0	0	0	0	0	0	0	0	0	0	0	0	0	0	0	2	0	0	-1	-1	0	0	-1	-1	-1	0	0	0	2	0	0	0	0	0	0	0	0	0	0	0	0	0	0	0	0	0	0	0	0	0	0	0	0	0	0	0	0	0	0	0	0	0	-1	-1	0	0	0	0	0	0	0	0	0	0	1	0	-1	-1	-1	0	0	-1	0	0	0	0	0	1	-1	0	0	0	0	2	1	0	0	0	0	0	-1	-1	0	0	1	-1	-1	-1	-1	-1	-1	-1	-1	0	0	0	0	0	-1	0	1	0	0	0	0	0	0	0	0	0	0	0	0	0	1	0	0	0	0	0	0	1	0	0	0	0	0	0	0	2	0	0	0	0	0	0	0	0	0	0	0	0	0	0	0	0	0	0	0	0	2	0	0	2	0	0	2	0	2	2	0	0	2	0	0	0	0	0	0	0	-1	-1	-1	0	2	0	0	0	0	-1	0	0	1	1	2	0	0	0	0	1	0	0	0	0	0	0	0	1	0	0	1	0	0	0	0	0	0	0	0	0	0	0	0	0	0	2	0	0	0	2	0	0	0	0	0	0	1	0	1	0	1	0	0	0	0	0	0	1	1	0	0	0	0	0	0	1	0	1	0	2	0	0	0	0	1	0	1	1	0	0	2	0	0	0	0	0	0	0	0	2	0	0	2	1	2	0	0	2	0	0	1	2	0	0	2	0	0	-1	-1	0	0	0	0	0	0	0	1	0	0	2	0	0	1	0	0	0	0	0	0	0	1	0	0	0	2	0	0	0	0	0	0	0	1	0	0	0	0	0	0	0	0	0	0	2	0	0	2	0	0	0	0	0	0	0	0	1	0	0	0	0	-1	0	-1	2	-1	1	0	2	2	2	0	0	0	2	0	0	0	0	0	1	0	1	0	0	0	0	0	2	0	0	2	0	0	0	0	0	2	0	0	0	0	0	0	0	2	0	0	0	0	0	0	0	0	0	0	0	0	2	0	0	2	0	0	0	0	0	0	0	0	-1	-1	-1	-1	-1	-1	-1	-1	0	0	-1	-1	-1	-1	0	0	-1	0	0	-1	0	0	0	0	0	0	0	0	0	0	0	0	0	0	0	0	0	0	0	1	0	0	0	0	0	2	0	0	0	0	0	0	0	0	0	1	0	1	-1	0	1	0	2	0	1	0	0	1	0	0	-1	0	0	0	2	1	0	0	2	0	0	0	0	2	0	0	0	-1	0	0	0	0	0	0	0	0	0	0	1	0	0	0	0	0	0	0	0	0	0	0	0	0	0	0	0	0	0	0	0	0	0	0	0	0	0	0	0	0	0	0	0	0	0	0	0	0	0	0	0	1	0	0	0	0	0	0	0	0	0	2	0	0	0	0	0	0	0	0	0	0	0	0	0	0	0	1	0	0	0	-1	-1	0	0	0	0	0	0	0	0	0	0	0	0	0	1	0	0	0	0	0	0	0	0	0	0	0	0	0	0	0	0	2	0	0	2	-1	-1	-1	-1	1	0	0	0	0	0	0	0	0	0	0	0	0	0	0	0	1	0	0	0	0	0	0	0	0	0	0	-1	-1	-1	-1	-1	0	0	0	0	0	0	0	0	0	0	0	0	-1	0	0	1	0	0	0	2	0	0	0	-1	0	0	0	0	0	0	0	0	0	0	0	0	0	0	0	-1	0	0	0	-1	0	0	0	0	-1	-1	-1	-1	-1	-1	-1	-1	-1	-1	-1	-1	-1	-1	0
3123T-EPHI-2	Tg	At_Tsimbila	14.11	38.25	-1	-1	-1	0	0	0	-1	-1	-1	-1	-1	-1	0	0	0	-1	-1	-1	0	-1	-1	-1	-1	-1	-1	-1	-1	-1	-1	-1	-1	-1	-1	-1	-1	-1	0	-1	-1	-1	-1	-1	-1	-1	-1	0	-1	-1	-1	-1	-1	-1	-1	2	0	-1	-1	-1	0	0	-1	-1	-1	-1	-1	-1	-1	-1	-1	-1	-1	-1	-1	-1	-1	0	2	0	-1	-1	-1	-1	0	-1	0	-1	-1	-1	-1	-1	-1	-1	-1	-1	-1	-1	-1	-1	-1	-1	-1	-1	-1	-1	-1	-1	-1	-1	-1	-1	-1	-1	-1	-1	0	-1	-1	-1	-1	-1	-1	-1	-1	-1	-1	-1	-1	-1	-1	-1	-1	-1	-1	-1	-1	-1	-1	-1	-1	-1	-1	-1	-1	-1	-1	-1	-1	-1	0	-1	-1	-1	-1	-1	-1	-1	0	-1	-1	-1	0	-1	0	-1	-1	-1	-1	-1	-1	-1	-1	-1	-1	-1	-1	-1	-1	-1	-1	-1	-1	-1	-1	-1	-1	-1	-1	-1	-1	-1	-1	-1	-1	-1	-1	-1	-1	0	-1	-1	-1	-1	-1	-1	-1	-1	-1	-1	-1	-1	-1	-1	-1	0	-1	-1	-1	-1	-1	-1	-1	-1	-1	-1	-1	-1	-1	-1	-1	-1	-1	-1	-1	-1	-1	-1	-1	-1	-1	-1	-1	-1	-1	-1	-1	-1	-1	0	-1	-1	-1	-1	-1	-1	-1	-1	-1	-1	-1	-1	-1	-1	-1	-1	-1	-1	-1	-1	-1	-1	-1	-1	-1	-1	0	-1	-1	-1	-1	-1	-1	-1	0	-1	-1	-1	-1	2	-1	-1	-1	-1	0	2	0	-1	-1	-1	-1	-1	-1	-1	-1	-1	-1	-1	-1	-1	-1	-1	-1	-1	-1	-1	-1	-1	-1	-1	-1	-1	-1	-1	-1	-1	-1	-1	-1	-1	-1	-1	-1	-1	-1	-1	-1	-1	-1	-1	-1	-1	-1	-1	-1	-1	-1	-1	-1	-1	-1	-1	-1	-1	-1	-1	-1	-1	-1	-1	-1	-1	-1	-1	-1	-1	-1	-1	-1	-1	-1	-1	-1	-1	-1	-1	-1	-1	-1	-1	-1	-1	-1	-1	-1	-1	-1	0	2	-1	-1	-1	-1	-1	-1	-1	-1	-1	-1	-1	-1	0	-1	0	0	-1	-1	-1	-1	-1	-1	2	-1	-1	-1	-1	-1	-1	-1	-1	-1	-1	-1	-1	-1	-1	-1	-1	-1	-1	-1	0	-1	-1	-1	-1	-1	-1	-1	-1	-1	-1	-1	-1	-1	-1	-1	-1	0	-1	-1	-1	0	-1	-1	-1	-1	-1	-1	-1	-1	-1	-1	-1	-1	-1	-1	-1	-1	-1	-1	-1	-1	-1	-1	-1	-1	-1	0	-1	0	0	-1	-1	-1	-1	-1	-1	-1	-1	-1	-1	-1	-1	-1	-1	-1	-1	-1	-1	-1	-1	-1	-1	-1	-1	-1	-1	-1	-1	-1	-1	-1	-1	-1	-1	-1	-1	-1	-1	-1	0	0	-1	-1	-1	-1	-1	-1	0	0	0	-1	-1	-1	-1	-1	-1	-1	-1	-1	-1	-1	-1	-1	-1	2	-1	-1	-1	-1	-1	-1	-1	-1	-1	-1	-1	-1	-1	-1	-1	-1	-1	-1	-1	-1	-1	-1	-1	-1	-1	-1	-1	-1	-1	-1	-1	-1	-1	-1	-1	-1	-1	-1	-1	-1	-1	-1	-1	-1	-1	-1	-1	-1	-1	-1	-1	0	-1	-1	0	0	-1	-1	-1	-1	-1	-1	-1	-1	-1	-1	-1	-1	-1	-1	-1	-1	-1	-1	-1	-1	-1	-1	-1	-1	-1	-1	-1	-1	-1	-1	-1	-1	-1	-1	-1	-1	-1	-1	-1	-1	-1	-1	-1	-1	-1	-1	-1	-1	-1	-1	-1	-1	-1	-1	-1	-1	-1	-1	-1	-1	-1	-1	-1	-1	-1	0	-1	-1	-1	-1	-1	-1	-1	-1	-1	-1	-1	0	-1	-1	-1	-1	-1	-1	-1	-1	-1	-1	-1	-1	-1	-1	-1	-1	-1	0	-1	-1	0	0	-1	-1	-1	-1	-1	-1	-1	-1	0	0	0	0	0	0	0	-1	-1	-1	-1	-1	-1	-1	-1	-1	-1	-1	-1	-1	-1	-1	-1	-1	-1	-1	-1	-1	-1	-1	-1	-1	-1	-1	-1	-1	-1	-1	-1	-1	-1	-1	-1	-1	-1	-1	-1	-1	-1	-1	-1	-1	-1	-1	-1	-1	-1	-1	-1	-1	-1	-1	-1	-1	-1	-1	-1	-1	-1	-1	-1	-1	-1	-1	-1	-1	-1	-1	-1	-1	-1	-1	-1	-1	-1	-1	-1	-1	-1	-1	-1	-1	-1	-1	-1	-1	-1	-1	-1	-1	-1	-1	-1	-1	-1	-1	-1	-1	-1	-1	-1	-1	-1	-1	-1	-1	-1	-1	-1	-1	-1	0	0	-1	-1	-1	-1	-1	-1	-1	-1	-1	-1	-1	-1	-1	-1	-1	-1	-1	-1	-1	-1	-1	-1	-1	-1	-1	-1	-1	-1
3437T-EPHI-2	Tg	At_Tsimbila	14.11	38.25	-1	-1	-1	-1	-1	0	-1	-1	-1	-1	-1	-1	-1	-1	-1	-1	-1	-1	-1	-1	-1	-1	-1	-1	0	-1	-1	-1	-1	-1	-1	-1	-1	-1	-1	0	-1	-1	-1	-1	-1	-1	-1	-1	-1	-1	-1	-1	-1	-1	-1	0	-1	-1	-1	-1	-1	-1	-1	-1	-1	0	-1	-1	-1	-1	-1	-1	-1	-1	-1	-1	-1	-1	-1	-1	-1	-1	-1	-1	-1	-1	-1	-1	-1	-1	-1	-1	-1	-1	-1	-1	-1	-1	-1	-1	-1	-1	-1	-1	-1	-1	-1	-1	-1	-1	-1	-1	0	-1	-1	-1	0	-1	-1	-1	-1	-1	-1	-1	-1	-1	-1	-1	-1	-1	-1	0	-1	-1	0	-1	-1	-1	-1	-1	-1	-1	-1	-1	-1	-1	-1	-1	-1	-1	-1	-1	0	-1	-1	-1	-1	-1	-1	-1	0	-1	-1	0	0	-1	-1	-1	-1	-1	-1	-1	-1	-1	-1	0	-1	-1	-1	-1	0	0	0	-1	-1	-1	0	-1	-1	-1	-1	-1	-1	-1	0	0	0	-1	-1	-1	-1	-1	-1	-1	-1	-1	-1	-1	-1	-1	-1	-1	0	-1	-1	-1	-1	-1	-1	-1	0	-1	-1	-1	-1	1	-1	-1	-1	-1	-1	-1	-1	-1	-1	-1	-1	-1	-1	-1	-1	-1	-1	-1	-1	-1	-1	0	-1	-1	0	-1	-1	-1	-1	-1	-1	-1	-1	-1	-1	-1	-1	-1	-1	-1	-1	-1	-1	-1	-1	-1	-1	-1	-1	-1	-1	-1	-1	-1	-1	-1	-1	-1	-1	-1	-1	-1	-1	0	0	-1	-1	-1	-1	-1	-1	-1	-1	2	-1	-1	0	-1	-1	-1	-1	-1	-1	-1	-1	-1	-1	-1	-1	-1	-1	-1	-1	-1	-1	-1	-1	-1	-1	-1	-1	-1	-1	0	-1	-1	-1	0	-1	-1	-1	-1	-1	-1	-1	-1	-1	-1	-1	-1	-1	-1	-1	-1	-1	-1	-1	-1	-1	-1	-1	-1	-1	-1	-1	-1	-1	-1	-1	-1	-1	2	0	0	0	0	0	0	-1	0	-1	-1	-1	-1	-1	-1	-1	-1	-1	-1	-1	-1	-1	-1	-1	-1	-1	-1	0	0	0	-1	-1	-1	-1	-1	-1	-1	-1	0	0	0	0	-1	-1	-1	-1	-1	-1	-1	-1	-1	-1	0	0	-1	-1	-1	-1	-1	-1	-1	-1	-1	-1	-1	-1	-1	-1	-1	-1	-1	-1	-1	-1	0	0	0	0	0	-1	-1	-1	-1	-1	-1	-1	-1	-1	-1	-1	-1	-1	-1	-1	-1	-1	-1	-1	-1	-1	-1	-1	-1	-1	0	0	-1	-1	0	-1	-1	0	-1	-1	-1	0	0	-1	0	-1	-1	-1	-1	-1	-1	-1	-1	-1	-1	-1	-1	-1	-1	-1	-1	-1	-1	-1	-1	-1	-1	-1	-1	-1	-1	-1	-1	-1	-1	-1	-1	-1	-1	-1	-1	-1	-1	-1	-1	-1	-1	-1	-1	-1	-1	-1	-1	-1	-1	-1	-1	-1	-1	-1	-1	-1	-1	-1	-1	-1	-1	-1	-1	-1	-1	-1	-1	-1	-1	-1	-1	-1	-1	-1	-1	-1	-1	-1	-1	-1	-1	-1	-1	-1	-1	-1	-1	-1	-1	-1	-1	-1	-1	-1	-1	-1	-1	-1	-1	-1	-1	-1	-1	-1	-1	-1	-1	0	0	0	-1	-1	-1	0	0	0	0	0	-1	-1	-1	-1	-1	-1	-1	-1	-1	-1	-1	-1	-1	-1	-1	-1	-1	-1	-1	-1	-1	-1	-1	-1	-1	-1	0	-1	-1	2	1	0	-1	-1	-1	0	-1	-1	2	-1	-1	-1	-1	-1	-1	-1	-1	-1	-1	-1	-1	-1	-1	-1	-1	-1	-1	-1	-1	-1	-1	-1	-1	-1	-1	-1	0	-1	-1	-1	-1	0	-1	-1	-1	-1	-1	-1	-1	-1	-1	-1	-1	-1	-1	-1	-1	-1	-1	-1	-1	-1	0	0	1	0	-1	0	0	0	-1	-1	-1	-1	-1	-1	-1	-1	0	-1	0	0	0	0	0	-1	-1	-1	-1	-1	-1	-1	-1	-1	-1	-1	-1	-1	-1	-1	-1	-1	-1	-1	-1	-1	-1	-1	-1	-1	-1	-1	-1	-1	-1	-1	-1	-1	-1	-1	-1	-1	-1	-1	-1	-1	-1	-1	-1	-1	-1	-1	-1	-1	-1	-1	-1	-1	-1	-1	-1	-1	-1	2	0	0	0	0	0	0	-1	-1	-1	-1	0	0	-1	-1	-1	-1	-1	-1	-1	-1	-1	-1	-1	-1	-1	-1	-1	-1	-1	-1	-1	-1	-1	-1	-1	-1	-1	-1	-1	-1	-1	-1	-1	-1	-1	-1	-1	0	0	0	0	0	0	0	0	-1	0	-1	-1	-1	-1	-1	-1	-1	-1	-1	-1	-1	-1	-1	-1	-1	-1	-1	-1	-1	-1	-1	-1	-1	-1	-1	-1	-1	-1
3436T-EPHI-2	Tg	At_Tsimbila	14.11	38.25	0	0	0	0	0	0	2	0	-1	0	0	0	0	0	0	-1	-1	1	1	0	0	0	0	-1	0	0	0	0	0	1	0	-1	0	0	-1	0	0	-1	-1	0	0	0	0	0	0	2	0	0	0	0	0	0	0	2	0	0	-1	2	0	1	0	0	0	0	0	0	0	0	-1	0	0	0	-1	-1	-1	0	2	0	0	-1	0	0	0	0	0	0	0	0	0	0	0	0	0	0	0	0	0	1	0	0	0	0	0	-1	-1	-1	0	0	0	0	0	0	0	-1	0	2	0	0	0	-1	0	0	0	0	0	0	0	0	0	0	0	0	2	0	0	-1	-1	0	0	-1	-1	-1	0	0	0	2	0	0	0	0	0	0	0	0	0	0	0	0	0	0	0	0	0	0	0	0	0	0	0	0	0	0	0	0	0	0	0	0	0	-1	-1	0	0	0	0	0	0	0	0	0	0	0	0	-1	-1	0	0	0	-1	0	0	0	0	0	1	1	0	0	0	0	2	0	0	0	0	0	0	0	0	0	0	1	-1	-1	-1	-1	1	-1	1	-1	0	0	0	0	0	-1	2	0	0	1	0	0	0	0	0	0	0	0	-1	-1	-1	-1	-1	0	0	0	-1	-1	1	0	0	1	0	0	0	0	2	0	0	0	0	0	0	0	0	0	0	0	0	0	0	0	0	0	0	0	0	2	0	0	2	0	0	2	0	2	2	0	0	2	-1	0	0	0	-1	-1	-1	-1	-1	-1	-1	-1	0	0	0	0	-1	-1	-1	-1	-1	2	0	-1	-1	0	1	-1	0	0	0	0	0	0	0	0	0	1	0	0	0	0	0	0	0	0	0	0	0	0	0	0	2	0	0	0	0	0	0	0	0	0	0	2	0	1	0	1	0	0	0	0	0	0	-1	-1	0	0	0	0	0	0	0	0	2	0	2	0	0	0	0	1	0	-1	-1	0	0	2	0	0	0	0	0	0	0	0	2	0	0	2	1	2	0	0	2	0	0	1	2	0	0	-1	-1	-1	-1	-1	0	0	0	0	0	0	0	0	0	0	2	0	0	1	0	0	0	0	0	0	0	0	0	0	0	2	0	0	0	0	0	0	0	1	0	0	0	0	0	0	0	0	0	0	2	0	0	2	0	0	0	0	0	0	0	0	1	0	0	0	0	-1	0	-1	2	-1	1	0	2	2	2	0	0	0	2	0	0	0	0	0	1	0	1	0	0	0	0	0	2	0	0	2	0	0	0	0	0	2	0	0	0	0	0	0	0	2	0	0	0	0	0	0	0	0	0	0	0	0	2	0	0	2	0	0	0	0	0	0	0	0	1	0	0	1	0	-1	-1	-1	0	0	0	0	0	0	0	0	-1	0	0	0	0	0	0	0	0	0	-1	0	0	0	0	0	0	0	0	0	0	0	0	1	0	0	0	0	0	2	0	0	0	0	0	0	0	0	0	1	0	1	-1	0	1	0	2	0	1	0	0	1	0	0	-1	0	0	0	2	1	0	0	2	0	0	0	0	2	0	0	0	-1	0	0	0	0	0	0	0	0	0	0	0	0	0	0	0	0	0	0	0	0	0	0	0	0	0	0	0	0	0	0	0	0	0	0	0	0	0	0	0	0	0	0	0	0	0	0	0	0	0	0	0	1	0	0	0	0	0	0	0	0	0	0	0	-1	-1	0	0	0	0	0	0	0	0	-1	-1	0	0	2	0	0	0	-1	-1	-1	-1	-1	-1	-1	-1	-1	-1	-1	-1	-1	-1	-1	-1	-1	-1	-1	-1	-1	-1	-1	-1	-1	-1	-1	-1	-1	-1	-1	0	2	-1	-1	-1	-1	-1	-1	-1	0	0	0	0	0	0	0	0	-1	0	0	0	0	0	0	0	-1	-1	0	0	0	0	0	0	0	0	0	-1	-1	-1	-1	-1	0	0	0	0	0	0	0	0	0	0	0	0	0	0	0	0	0	0	0	-1	-1	0	0	-1	-1	0	0	0	0	0	0	0	0	0	0	-1	0	0	0	-1	0	0	0	-1	1	0	0	2	-1	-1	-1	-1	-1	-1	-1	-1	-1	-1	-1	-1	-1	-1	0
3440T-EPHI-2	Tg	At_Tsimbila	14.11	38.25	-1	-1	-1	0	0	-1	-1	-1	-1	-1	-1	-1	-1	-1	-1	-1	-1	-1	-1	-1	-1	-1	-1	-1	-1	-1	-1	-1	-1	-1	-1	-1	-1	-1	-1	-1	-1	-1	-1	-1	-1	-1	-1	-1	-1	-1	-1	-1	-1	-1	-1	-1	-1	-1	-1	-1	-1	-1	-1	-1	-1	-1	-1	-1	-1	-1	-1	-1	-1	-1	-1	-1	-1	-1	-1	-1	-1	-1	-1	-1	-1	-1	-1	-1	-1	-1	-1	-1	-1	-1	-1	-1	-1	-1	-1	-1	-1	-1	-1	-1	-1	-1	-1	-1	-1	-1	-1	-1	-1	-1	-1	-1	-1	-1	-1	-1	-1	-1	-1	-1	0	0	-1	0	-1	0	-1	-1	-1	0	-1	-1	-1	-1	-1	-1	-1	-1	-1	-1	-1	-1	-1	-1	-1	-1	-1	-1	-1	0	-1	0	0	-1	-1	-1	-1	-1	-1	-1	-1	-1	-1	0	0	-1	-1	-1	-1	-1	-1	-1	-1	0	-1	-1	-1	-1	0	-1	-1	0	-1	-1	-1	-1	-1	-1	0	-1	-1	-1	-1	-1	-1	-1	-1	0	-1	-1	-1	-1	-1	-1	-1	-1	0	0	-1	0	-1	-1	-1	0	-1	-1	-1	-1	-1	-1	0	-1	-1	-1	-1	-1	-1	-1	-1	-1	-1	-1	-1	0	0	-1	-1	-1	-1	-1	-1	-1	-1	-1	-1	-1	-1	-1	-1	-1	-1	-1	-1	-1	-1	-1	-1	-1	-1	-1	-1	-1	-1	-1	-1	-1	-1	-1	-1	-1	-1	-1	-1	-1	-1	-1	-1	-1	-1	-1	-1	-1	-1	-1	-1	-1	-1	-1	-1	-1	-1	-1	-1	-1	-1	-1	2	0	0	-1	-1	-1	-1	-1	-1	-1	-1	-1	-1	-1	-1	-1	-1	-1	-1	-1	-1	-1	-1	-1	-1	-1	-1	-1	-1	-1	-1	-1	-1	-1	-1	-1	-1	-1	-1	-1	-1	-1	-1	-1	0	-1	-1	-1	-1	-1	-1	-1	-1	-1	-1	0	2	0	0	-1	0	-1	-1	-1	-1	-1	-1	-1	0	-1	-1	-1	-1	-1	-1	-1	-1	-1	-1	-1	-1	-1	-1	-1	0	-1	-1	-1	-1	0	-1	-1	-1	-1	-1	-1	-1	-1	-1	-1	-1	-1	-1	-1	-1	-1	-1	-1	-1	-1	-1	-1	-1	-1	-1	-1	-1	-1	-1	-1	-1	-1	-1	-1	-1	-1	-1	-1	-1	-1	-1	-1	-1	-1	-1	-1	-1	-1	-1	-1	-1	-1	-1	-1	-1	-1	-1	-1	-1	-1	-1	0	-1	-1	-1	-1	-1	-1	-1	-1	-1	-1	-1	-1	-1	-1	-1	-1	-1	-1	-1	-1	-1	-1	-1	-1	-1	-1	-1	-1	-1	-1	-1	-1	-1	-1	-1	-1	-1	0	0	-1	-1	-1	2	-1	-1	-1	-1	2	-1	-1	-1	-1	-1	-1	-1	-1	-1	-1	-1	-1	-1	-1	-1	-1	-1	-1	-1	-1	-1	-1	-1	-1	-1	-1	-1	-1	-1	-1	-1	-1	-1	-1	-1	-1	-1	-1	-1	-1	-1	-1	-1	-1	-1	-1	-1	-1	-1	-1	-1	-1	-1	-1	-1	-1	-1	-1	-1	0	-1	-1	-1	-1	-1	-1	-1	-1	-1	-1	-1	-1	-1	-1	-1	-1	-1	-1	-1	-1	-1	-1	-1	-1	-1	-1	-1	-1	-1	-1	-1	-1	-1	-1	-1	-1	-1	-1	-1	-1	-1	-1	-1	-1	-1	-1	-1	-1	-1	-1	0	-1	-1	-1	-1	-1	-1	-1	-1	-1	-1	-1	-1	-1	-1	-1	-1	-1	-1	-1	-1	-1	-1	-1	-1	1	0	-1	-1	-1	0	-1	-1	-1	-1	-1	-1	-1	-1	-1	-1	-1	-1	-1	-1	-1	-1	-1	-1	-1	-1	-1	-1	-1	-1	-1	-1	-1	-1	-1	-1	-1	-1	-1	-1	-1	-1	-1	-1	-1	-1	-1	-1	-1	-1	-1	-1	-1	-1	-1	-1	-1	0	0	0	0	0	-1	-1	-1	-1	-1	-1	-1	-1	-1	-1	-1	-1	-1	-1	-1	-1	0	-1	0	0	0	0	0	-1	-1	-1	-1	-1	-1	-1	-1	-1	-1	-1	-1	-1	-1	-1	-1	-1	-1	-1	-1	-1	-1	-1	-1	-1	-1	-1	-1	-1	-1	-1	-1	-1	-1	-1	-1	-1	-1	-1	-1	-1	-1	-1	-1	-1	-1	-1	-1	-1	-1	-1	-1	-1	-1	-1	-1	-1	-1	-1	-1	-1	-1	-1	-1	-1	-1	-1	-1	-1	-1	-1	-1	-1	-1	-1	-1	-1	-1	-1	-1	-1	-1	-1	-1	-1	-1	-1	-1	-1	-1	-1	-1	-1	-1	-1	-1	-1	-1	-1	-1	-1	-1	-1	0	-1	-1	-1	-1	-1	-1	-1	-1	-1	-1	-1	-1	-1	-1	-1	-1	-1	-1	-1	-1	-1	-1	0	-1	-1	-1	-1	-1	-1	-1	-1	-1	-1	-1	-1	-1	-1	-1	-1	-1
3392T-EPHI-2	Tg	At_Tsimbila	14.11	38.25	0	-1	-1	0	0	0	2	0	-1	0	0	0	0	0	0	-1	2	-1	0	0	-1	0	0	-1	0	0	0	0	0	1	-1	0	0	0	-1	0	0	-1	-1	0	0	0	0	0	0	0	0	0	0	0	0	0	0	2	0	0	-1	0	0	0	0	0	0	0	-1	-1	0	0	-1	0	0	0	-1	-1	-1	0	2	0	0	-1	0	0	0	0	0	0	0	1	0	0	0	0	0	0	0	0	0	-1	0	0	0	0	0	-1	-1	-1	2	0	0	-1	0	0	0	-1	0	2	0	0	0	-1	0	0	1	0	0	0	0	0	0	0	0	0	0	0	0	0	0	0	0	0	0	0	-1	-1	-1	0	0	0	0	0	0	0	0	0	0	2	0	0	0	0	0	0	0	0	0	0	0	0	0	0	0	0	2	0	-1	-1	0	0	0	-1	-1	0	0	0	0	0	0	0	0	0	0	0	0	-1	-1	0	0	0	0	2	0	0	0	-1	0	-1	0	0	0	0	2	0	2	0	0	0	0	-1	-1	0	0	1	-1	-1	-1	-1	-1	-1	-1	-1	0	0	0	0	0	-1	2	0	-1	-1	-1	-1	0	0	0	0	0	0	0	0	0	0	0	0	0	0	0	0	-1	-1	-1	-1	-1	-1	-1	-1	2	0	0	0	0	0	0	0	0	0	0	0	0	0	0	0	0	0	0	0	0	2	0	0	2	0	0	2	0	2	2	0	0	2	0	0	0	0	-1	-1	-1	-1	-1	-1	-1	-1	0	0	0	0	-1	-1	-1	-1	-1	2	0	0	0	0	1	0	0	0	0	0	0	0	0	0	0	1	0	0	0	0	0	0	0	0	0	0	0	0	0	0	2	0	0	0	0	0	-1	-1	0	0	0	0	0	1	0	1	0	0	0	0	0	0	-1	-1	0	0	0	0	0	0	2	0	0	0	2	0	0	0	0	1	0	-1	-1	0	0	0	-1	0	0	0	0	0	0	0	0	0	0	2	1	2	0	0	2	0	0	1	2	0	0	-1	-1	0	-1	-1	0	-1	-1	0	0	0	0	2	0	0	2	0	0	1	0	0	0	0	0	0	-1	2	0	0	0	0	0	-1	-1	-1	-1	0	0	0	0	0	0	2	0	0	0	0	0	0	2	0	0	0	0	0	0	0	0	0	0	0	0	0	0	0	0	-1	0	-1	2	-1	0	0	0	0	0	0	0	0	0	0	0	0	0	0	0	0	0	0	0	0	0	0	2	2	0	2	0	0	0	0	0	2	0	0	0	0	0	0	2	0	0	0	0	0	0	0	0	0	0	0	0	0	2	0	0	2	0	2	0	0	0	0	0	0	1	0	0	0	1	-1	-1	-1	0	0	-1	0	0	0	0	0	-1	0	0	0	0	0	0	0	0	0	0	0	0	0	0	0	0	0	0	0	0	0	0	1	0	0	0	0	0	0	2	0	0	0	0	0	0	0	0	0	0	1	-1	0	0	0	1	0	1	0	0	1	0	0	-1	0	0	0	2	1	0	0	2	0	0	0	0	2	2	0	0	-1	0	0	0	0	0	0	0	0	0	0	1	0	0	0	0	0	0	0	0	0	0	0	0	0	0	0	0	0	0	0	0	0	0	0	0	0	0	0	0	0	0	0	0	0	0	0	0	0	0	0	0	1	0	0	0	0	0	0	0	0	0	0	0	0	0	0	0	0	0	0	0	0	0	0	0	-1	-1	-1	-1	-1	-1	0	2	-1	-1	-1	-1	-1	-1	-1	-1	-1	-1	-1	-1	-1	-1	-1	-1	-1	-1	-1	-1	-1	-1	-1	-1	-1	-1	-1	-1	-1	0	2	0	-1	-1	-1	-1	-1	-1	1	0	0	0	0	0	0	0	-1	0	0	0	0	0	0	0	-1	-1	0	0	0	0	-1	0	0	0	0	0	0	0	0	-1	0	0	0	0	0	0	0	0	0	0	0	-1	0	-1	-1	-1	-1	-1	-1	0	0	0	0	-1	-1	0	0	0	0	0	0	0	0	-1	0	-1	0	0	0	-1	0	0	0	-1	-1	0	0	0	-1	-1	-1	-1	-1	-1	-1	-1	-1	-1	-1	-1	-1	-1	0
3397T-EPHI-2	Tg	At_Tsimbila	14.11	38.25	0	0	0	0	0	0	2	0	-1	0	0	0	0	0	0	-1	0	0	0	0	0	0	0	0	2	0	0	0	0	1	0	1	0	0	-1	0	0	0	0	0	0	0	1	0	0	0	0	0	0	0	0	0	0	2	0	0	0	0	0	0	0	0	0	0	0	0	0	0	0	0	0	0	-1	-1	-1	0	2	0	0	-1	0	0	0	0	0	0	0	0	0	0	0	0	0	0	0	0	0	1	0	0	0	0	0	1	0	0	2	0	0	0	0	0	0	0	0	2	2	0	0	-1	0	0	1	0	0	0	0	0	0	0	0	0	0	0	0	-1	-1	0	0	-1	-1	-1	0	0	0	0	0	0	0	0	0	0	0	0	2	2	0	0	0	0	2	0	0	0	0	2	0	2	0	0	0	0	2	0	0	0	0	0	0	-1	-1	0	0	0	0	0	0	0	0	0	0	1	0	-1	-1	0	0	0	-1	0	0	0	0	0	1	-1	0	0	0	0	2	0	0	0	0	0	0	-1	-1	0	0	1	-1	-1	-1	-1	-1	-1	-1	-1	0	0	0	0	0	-1	0	0	0	0	0	0	0	0	0	0	0	0	0	0	0	1	0	0	0	0	1	0	1	0	0	0	0	0	0	0	0	0	0	0	0	2	0	0	0	0	0	0	0	0	0	0	0	0	0	0	0	2	0	0	2	0	0	2	0	2	0	0	0	0	-1	0	0	0	0	0	0	-1	-1	-1	-1	2	0	0	0	0	-1	0	0	-1	1	2	0	-1	-1	0	1	0	0	0	0	0	0	0	0	0	0	1	0	0	0	0	0	0	0	0	0	0	0	0	0	0	2	0	0	0	0	0	0	0	0	0	0	0	0	0	0	0	0	0	0	0	0	0	1	0	0	0	0	0	0	0	0	0	2	0	2	0	0	0	0	0	0	1	0	0	0	0	0	0	0	0	0	0	0	0	0	0	0	2	1	2	2	0	0	0	0	1	2	0	2	-1	-1	-1	-1	-1	-1	0	0	0	0	0	0	0	0	0	0	0	0	0	0	0	0	0	0	0	-1	0	0	0	0	0	0	0	0	-1	-1	0	0	0	0	0	0	0	0	0	0	0	0	0	0	0	0	0	2	0	0	0	0	0	0	0	0	0	0	0	0	-1	0	-1	2	-1	0	0	0	0	0	0	0	0	0	0	0	0	0	0	0	0	0	0	0	0	0	0	2	2	0	2	2	0	0	0	0	2	0	0	0	0	0	0	2	0	0	0	0	0	0	0	0	0	0	0	0	0	2	0	0	2	0	2	0	0	0	0	0	0	1	1	0	0	0	-1	-1	-1	0	0	-1	0	0	0	0	0	-1	0	0	0	0	0	0	0	0	0	0	0	0	0	0	0	0	0	0	0	0	0	0	1	0	0	0	0	0	0	0	0	0	0	0	0	0	0	0	0	-1	-1	-1	0	1	0	2	0	-1	-1	-1	-1	-1	-1	-1	0	0	0	2	1	0	0	2	0	0	0	0	2	0	0	0	-1	0	0	0	0	0	0	0	0	0	0	1	0	0	0	0	0	0	0	0	0	0	0	0	0	0	0	0	0	0	2	0	0	0	0	0	0	0	0	0	0	0	0	0	0	0	0	0	0	0	0	0	1	0	0	0	0	0	0	0	0	0	2	0	0	0	0	0	0	0	0	0	0	0	0	0	0	0	2	0	0	0	-1	-1	0	0	0	0	-1	-1	-1	-1	-1	-1	-1	-1	-1	-1	-1	-1	-1	-1	-1	-1	-1	-1	-1	-1	-1	-1	-1	-1	-1	0	2	0	0	2	-1	-1	-1	-1	1	0	0	0	0	0	0	0	0	0	0	0	0	0	0	0	0	0	0	0	0	0	0	0	0	0	0	-1	-1	-1	-1	-1	-1	-1	-1	-1	-1	-1	0	0	0	0	0	0	0	0	0	0	0	0	0	0	0	0	0	-1	0	0	0	0	0	0	0	0	0	-1	0	-1	0	2	0	0	0	0	0	-1	0	0	0	0	-1	-1	-1	-1	-1	-1	-1	-1	-1	-1	-1	-1	-1	-1	0
3396T-EPHI-2	Tg	At_Tsimbila	14.11	38.25	0	-1	-1	0	0	0	2	0	-1	0	0	0	0	0	0	-1	-1	-1	0	0	-1	0	-1	-1	0	2	0	0	-1	-1	-1	-1	0	0	-1	0	0	-1	-1	-1	-1	-1	0	-1	-1	0	0	0	0	0	0	0	-1	2	0	-1	-1	0	0	0	0	0	0	-1	-1	-1	0	0	-1	-1	0	0	-1	-1	-1	0	2	0	-1	-1	-1	-1	0	-1	0	0	0	0	0	0	0	0	0	0	-1	-1	-1	-1	0	0	0	0	0	-1	-1	-1	-1	-1	0	-1	-1	-1	0	-1	0	2	0	0	0	-1	0	0	0	0	-1	0	0	0	-1	0	0	0	0	0	-1	-1	-1	0	0	-1	-1	-1	0	0	0	-1	-1	-1	0	0	0	0	0	0	-1	-1	0	0	-1	0	0	-1	0	0	0	-1	0	0	0	0	0	0	-1	0	-1	-1	0	-1	0	-1	-1	0	-1	0	0	0	0	-1	0	0	-1	-1	-1	-1	-1	-1	0	0	-1	-1	0	-1	-1	-1	-1	-1	0	0	0	0	-1	-1	0	0	-1	-1	0	-1	-1	-1	0	-1	-1	-1	-1	-1	-1	-1	-1	-1	0	0	0	0	0	-1	-1	0	-1	-1	-1	-1	-1	0	0	0	0	-1	-1	-1	-1	-1	-1	-1	-1	-1	-1	-1	-1	-1	-1	-1	-1	-1	-1	-1	0	0	0	0	0	0	0	0	0	0	-1	0	-1	0	-1	0	0	-1	-1	-1	-1	2	-1	0	2	0	0	2	0	2	-1	0	0	-1	-1	-1	0	0	-1	-1	-1	-1	-1	-1	-1	-1	0	0	-1	-1	-1	-1	-1	-1	-1	-1	-1	-1	-1	0	1	-1	0	0	-1	-1	-1	-1	-1	-1	-1	-1	-1	-1	0	0	0	0	0	0	-1	0	0	0	0	0	2	0	0	0	-1	-1	-1	-1	0	0	0	-1	0	1	0	1	0	0	-1	0	-1	-1	-1	-1	0	-1	0	0	-1	0	-1	0	0	0	2	0	0	0	0	1	0	-1	-1	0	-1	0	-1	-1	0	0	0	0	0	0	0	0	0	-1	-1	-1	-1	0	2	0	0	-1	-1	-1	-1	-1	-1	-1	-1	-1	-1	-1	-1	-1	-1	-1	0	2	0	-1	-1	0	0	1	0	0	-1	0	0	0	-1	-1	-1	0	0	0	0	-1	-1	-1	-1	-1	-1	0	0	-1	-1	2	-1	0	-1	0	0	0	2	0	0	0	0	0	0	0	0	0	-1	0	0	-1	0	0	0	-1	-1	-1	-1	-1	-1	0	2	2	2	0	0	0	2	-1	0	0	0	-1	1	0	1	0	-1	0	-1	0	2	0	0	-1	0	0	0	0	0	-1	-1	-1	-1	0	0	0	-1	-1	-1	0	0	0	-1	-1	0	-1	0	0	-1	-1	2	-1	-1	-1	-1	-1	0	0	0	0	0	0	-1	-1	-1	-1	-1	-1	-1	-1	-1	-1	-1	-1	-1	-1	-1	-1	-1	0	0	-1	-1	-1	0	0	0	0	-1	-1	-1	-1	0	0	0	0	0	0	0	-1	0	1	0	0	0	0	0	2	0	-1	0	-1	0	0	0	0	-1	-1	-1	-1	-1	0	1	0	2	0	-1	-1	-1	-1	-1	-1	-1	-1	0	0	2	1	0	0	-1	-1	0	-1	-1	2	-1	-1	0	-1	-1	0	0	0	0	0	0	0	0	0	0	0	0	0	-1	0	0	0	0	0	0	0	0	0	0	0	0	0	0	-1	0	0	0	0	0	0	0	0	-1	0	0	-1	0	0	-1	-1	-1	-1	0	-1	-1	-1	0	0	0	-1	-1	0	0	0	0	-1	-1	0	0	0	0	0	0	0	0	0	-1	-1	-1	-1	-1	-1	-1	-1	-1	-1	-1	0	0	0	0	-1	-1	-1	-1	-1	-1	-1	-1	-1	-1	-1	-1	-1	-1	-1	-1	-1	-1	-1	-1	-1	-1	-1	-1	-1	-1	-1	-1	-1	-1	-1	-1	-1	-1	1	0	0	0	0	0	0	0	-1	0	0	0	0	0	0	0	-1	-1	0	0	0	0	-1	-1	-1	0	-1	-1	-1	-1	-1	-1	-1	-1	-1	-1	-1	-1	0	0	0	-1	-1	-1	0	-1	-1	-1	-1	-1	-1	-1	-1	-1	0	-1	-1	0	0	0	0	0	0	0	0	-1	0	-1	0	-1	0	-1	-1	-1	-1	-1	-1	0	0	0	-1	-1	-1	-1	-1	-1	-1	-1	-1	-1	-1	-1	-1	-1	0
3315T-EPHI-2	Tg	At_Tsimbila	14.11	38.25	-1	-1	-1	-1	-1	-1	-1	-1	-1	-1	-1	-1	-1	-1	-1	-1	-1	-1	-1	-1	-1	-1	-1	-1	-1	-1	-1	-1	-1	-1	-1	-1	-1	-1	-1	-1	-1	-1	-1	-1	-1	-1	-1	-1	-1	-1	-1	-1	-1	-1	-1	-1	-1	-1	-1	-1	-1	-1	-1	-1	-1	-1	-1	-1	-1	-1	-1	-1	-1	-1	-1	-1	-1	-1	-1	-1	-1	-1	-1	-1	-1	-1	-1	-1	-1	-1	-1	-1	-1	-1	-1	-1	-1	-1	-1	-1	-1	-1	-1	-1	-1	-1	-1	-1	-1	-1	-1	-1	-1	-1	-1	-1	-1	-1	-1	-1	-1	-1	-1	-1	-1	-1	-1	-1	-1	-1	-1	-1	-1	-1	-1	-1	-1	-1	-1	-1	-1	-1	-1	-1	-1	-1	-1	-1	-1	-1	-1	-1	-1	-1	-1	-1	-1	-1	-1	-1	-1	-1	-1	-1	-1	-1	0	-1	-1	-1	-1	-1	-1	-1	-1	-1	-1	-1	-1	-1	-1	-1	-1	-1	-1	-1	-1	-1	-1	-1	-1	-1	-1	-1	-1	-1	-1	-1	-1	-1	-1	-1	-1	-1	-1	-1	-1	-1	-1	-1	-1	-1	-1	-1	-1	-1	-1	-1	-1	-1	-1	-1	-1	-1	-1	-1	-1	-1	-1	-1	-1	-1	-1	-1	-1	-1	-1	-1	-1	-1	-1	-1	-1	-1	-1	-1	-1	-1	-1	-1	-1	-1	-1	-1	-1	-1	-1	-1	-1	-1	-1	-1	-1	-1	-1	-1	-1	-1	-1	-1	-1	-1	-1	-1	-1	-1	-1	-1	-1	-1	-1	-1	-1	-1	-1	-1	-1	-1	-1	-1	-1	-1	-1	-1	-1	-1	-1	-1	-1	-1	-1	-1	-1	-1	-1	-1	-1	-1	-1	-1	-1	-1	-1	-1	-1	-1	-1	-1	-1	-1	-1	-1	-1	-1	-1	-1	-1	-1	-1	-1	-1	-1	-1	-1	-1	-1	-1	-1	-1	-1	-1	-1	-1	-1	-1	-1	-1	-1	-1	-1	-1	-1	-1	-1	-1	-1	2	-1	-1	-1	-1	-1	-1	-1	-1	-1	-1	-1	-1	-1	-1	-1	-1	-1	-1	-1	-1	-1	-1	-1	-1	-1	-1	-1	-1	-1	-1	-1	-1	-1	-1	-1	-1	-1	-1	-1	-1	-1	-1	-1	-1	-1	-1	-1	-1	-1	-1	-1	-1	-1	-1	-1	-1	-1	-1	-1	-1	-1	-1	-1	-1	-1	-1	-1	-1	-1	-1	-1	-1	-1	-1	-1	-1	-1	-1	-1	-1	-1	-1	-1	-1	-1	-1	-1	-1	-1	-1	-1	-1	-1	-1	-1	-1	-1	-1	-1	-1	-1	-1	-1	-1	-1	-1	-1	-1	-1	-1	-1	-1	-1	-1	-1	-1	-1	-1	-1	-1	-1	-1	-1	-1	-1	-1	-1	-1	-1	-1	-1	-1	-1	-1	-1	-1	-1	-1	-1	-1	-1	-1	-1	-1	-1	-1	-1	-1	-1	-1	-1	-1	-1	-1	-1	-1	-1	-1	-1	-1	-1	-1	-1	-1	-1	-1	-1	-1	-1	-1	-1	-1	-1	-1	-1	-1	-1	-1	-1	-1	-1	-1	-1	-1	-1	-1	-1	-1	-1	-1	-1	-1	-1	-1	-1	-1	-1	-1	-1	-1	-1	-1	-1	-1	-1	-1	-1	-1	-1	-1	-1	-1	-1	-1	-1	-1	-1	-1	-1	-1	-1	-1	-1	-1	-1	-1	-1	-1	-1	-1	-1	-1	-1	-1	-1	-1	-1	-1	-1	-1	-1	-1	-1	-1	-1	-1	-1	-1	-1	-1	-1	-1	-1	-1	-1	-1	-1	-1	-1	-1	-1	-1	-1	-1	-1	-1	-1	-1	-1	-1	-1	-1	-1	-1	-1	-1	-1	-1	-1	-1	-1	-1	-1	-1	-1	-1	-1	-1	-1	-1	-1	-1	-1	-1	-1	-1	-1	-1	-1	-1	-1	-1	-1	-1	-1	-1	-1	-1	-1	-1	-1	-1	-1	-1	-1	-1	-1	-1	-1	-1	-1	-1	-1	-1	-1	-1	-1	-1	-1	-1	-1	-1	-1	-1	-1	-1	-1	-1	-1	-1	-1	-1	-1	-1	-1	-1	-1	-1	-1	-1	-1	-1	-1	-1	-1	-1	-1	-1	-1	-1	-1	-1	-1	-1	-1	-1	-1	-1	-1	-1	-1	-1	-1	-1	-1	-1	-1	-1	-1	-1	-1	-1	-1	-1	-1	-1	-1	-1	-1	-1	-1	-1	-1	-1	-1	-1	-1	-1	-1	-1	-1	-1	-1	-1	-1	-1	-1	-1	-1	-1	-1	-1	-1	-1	-1	-1	-1	-1	-1	-1	-1	-1	-1	-1	-1	-1	-1	-1	-1	-1	-1	-1	-1	-1	-1	-1	-1	-1	-1	-1	-1	-1	-1	-1	-1	-1	-1	-1	-1	-1	-1	-1	-1	-1	-1	-1	-1	-1	-1	-1	-1	-1	-1	-1	-1	-1	-1	-1	-1	-1	-1	-1	-1	-1	-1	-1	-1	-1	-1	-1	-1	-1	-1	-1	-1	-1	-1	-1	-1	-1	-1	-1	-1	-1	-1	-1	-1	-1	-1	-1	-1	-1	-1	-1	-1	-1	-1
3316T-EPHI-2	Tg	At_Tsimbila	14.11	38.25	0	-1	-1	0	0	0	2	0	-1	0	0	0	0	0	0	-1	-1	-1	-1	0	-1	-1	0	-1	0	-1	0	0	-1	-1	0	-1	-1	-1	-1	0	0	-1	-1	-1	0	0	0	0	-1	-1	-1	-1	-1	-1	-1	0	0	2	0	0	-1	0	0	-1	0	0	0	0	-1	-1	0	0	-1	0	0	0	-1	-1	-1	0	2	0	0	-1	-1	-1	0	0	0	0	-1	0	0	0	0	0	0	0	0	-1	-1	1	0	0	0	0	0	-1	-1	-1	2	0	0	-1	0	0	0	-1	-1	2	0	0	0	-1	0	0	1	0	0	0	0	0	0	0	0	0	0	0	-1	0	0	0	0	0	0	0	-1	-1	-1	-1	0	0	0	0	0	0	0	0	0	2	0	0	0	0	0	0	0	0	0	0	0	0	0	0	0	0	0	0	0	0	0	0	0	-1	-1	0	-1	1	0	0	0	0	0	0	0	0	0	-1	-1	2	0	0	-1	0	0	-1	0	0	0	-1	0	0	0	0	2	2	0	0	0	0	0	-1	-1	0	0	1	-1	-1	-1	-1	-1	-1	-1	-1	0	0	0	0	0	-1	-1	0	-1	-1	-1	-1	0	0	0	0	0	0	-1	-1	-1	-1	-1	-1	0	0	-1	-1	-1	-1	-1	-1	-1	-1	-1	-1	-1	0	0	0	0	0	0	0	0	0	0	2	-1	0	0	0	0	0	0	0	0	2	-1	0	2	0	0	2	0	2	2	0	0	2	0	0	0	0	-1	-1	-1	-1	-1	-1	-1	-1	0	0	-1	-1	-1	-1	-1	-1	-1	2	0	0	0	0	1	0	0	0	-1	-1	-1	-1	-1	-1	-1	-1	-1	-1	0	0	0	0	0	0	0	0	0	0	0	0	2	0	0	0	-1	0	0	0	-1	-1	0	2	0	1	0	1	0	0	0	0	0	0	-1	-1	0	0	0	0	0	0	0	0	-1	0	2	0	0	0	0	1	0	-1	-1	0	-1	-1	0	0	-1	0	0	0	0	0	2	0	0	2	1	2	0	0	2	0	0	1	2	-1	-1	-1	-1	-1	-1	-1	-1	0	0	0	-1	-1	0	-1	-1	0	2	1	0	1	0	0	-1	-1	0	0	0	0	0	0	0	-1	0	0	0	-1	-1	-1	-1	-1	-1	0	0	0	0	0	0	0	0	0	2	0	0	2	0	0	0	0	0	0	-1	0	-1	0	-1	0	0	-1	0	-1	-1	-1	-1	0	0	0	0	0	0	0	0	0	0	0	0	0	0	0	0	0	-1	0	0	0	2	-1	0	2	2	0	0	0	0	2	0	-1	-1	0	0	0	0	-1	0	0	0	0	0	0	0	-1	0	0	-1	-1	2	0	-1	2	0	0	0	0	0	0	0	0	-1	-1	-1	-1	-1	-1	-1	-1	1	0	-1	-1	-1	-1	0	0	-1	0	-1	-1	0	0	0	0	0	0	0	0	-1	0	0	0	0	0	0	0	0	0	0	1	0	0	0	0	0	2	-1	0	0	0	0	-1	-1	-1	0	0	0	1	-1	-1	-1	-1	-1	0	1	0	0	1	0	0	-1	0	0	0	2	1	0	0	2	0	0	0	0	2	2	0	0	-1	0	0	0	0	0	0	0	0	0	0	1	0	0	0	0	0	0	0	0	0	0	-1	0	0	0	0	0	0	0	2	0	0	0	0	0	-1	0	0	0	-1	0	0	0	0	0	0	0	0	0	0	0	1	0	0	0	0	0	0	0	0	0	2	0	-1	-1	0	0	0	0	0	0	0	0	-1	-1	-1	-1	-1	-1	-1	-1	0	2	0	0	0	0	-1	-1	-1	-1	-1	-1	-1	-1	-1	-1	-1	-1	-1	-1	-1	-1	-1	-1	-1	-1	-1	-1	-1	-1	-1	0	2	-1	-1	-1	-1	-1	-1	-1	1	0	0	0	0	0	0	0	-1	0	0	0	0	0	0	0	-1	-1	0	-1	0	0	0	0	0	-1	0	-1	-1	-1	-1	-1	0	0	0	0	0	0	0	0	0	-1	-1	-1	0	-1	-1	-1	-1	-1	-1	0	0	0	0	-1	-1	0	0	0	0	0	0	1	0	0	0	-1	0	0	-1	-1	0	0	0	-1	0	0	0	0	-1	-1	-1	-1	-1	-1	-1	-1	-1	-1	-1	-1	-1	-1	0
3320T-EPHI-2	Tg	At_Tsimbila	14.11	38.25	-1	-1	-1	-1	-1	-1	-1	-1	-1	-1	-1	-1	-1	-1	-1	-1	-1	-1	-1	-1	-1	-1	-1	-1	-1	-1	0	0	-1	-1	-1	-1	-1	-1	-1	0	-1	-1	-1	-1	-1	-1	0	0	-1	-1	-1	-1	-1	-1	-1	0	-1	-1	-1	-1	-1	-1	0	-1	0	-1	-1	-1	-1	-1	-1	-1	-1	-1	-1	-1	-1	-1	-1	-1	-1	-1	-1	-1	-1	-1	-1	-1	0	0	-1	1	0	0	0	0	0	0	0	-1	-1	-1	-1	-1	-1	-1	-1	-1	-1	-1	2	0	0	-1	-1	-1	-1	-1	-1	-1	-1	-1	-1	-1	-1	-1	-1	-1	-1	-1	-1	-1	-1	-1	-1	-1	-1	-1	-1	-1	-1	-1	-1	-1	-1	-1	-1	-1	-1	-1	-1	-1	-1	-1	-1	-1	-1	-1	-1	-1	-1	-1	-1	-1	-1	-1	0	-1	-1	-1	-1	-1	-1	-1	-1	-1	-1	-1	-1	-1	-1	-1	0	-1	-1	-1	-1	-1	-1	-1	-1	-1	-1	-1	-1	-1	-1	-1	-1	-1	-1	-1	-1	-1	-1	0	-1	-1	-1	-1	-1	-1	-1	-1	-1	-1	-1	-1	-1	-1	-1	-1	-1	-1	-1	-1	-1	-1	-1	-1	-1	-1	-1	-1	-1	-1	-1	-1	-1	-1	-1	0	-1	-1	-1	-1	-1	-1	-1	0	-1	-1	-1	-1	-1	-1	-1	-1	-1	-1	-1	-1	-1	-1	-1	-1	-1	-1	-1	-1	-1	0	0	0	-1	-1	-1	-1	-1	-1	-1	-1	-1	-1	-1	-1	-1	-1	-1	-1	-1	-1	-1	-1	-1	-1	-1	-1	-1	-1	-1	-1	-1	-1	-1	-1	-1	-1	-1	-1	-1	-1	-1	-1	-1	-1	-1	-1	-1	-1	-1	-1	-1	-1	-1	-1	-1	-1	-1	-1	-1	-1	-1	-1	-1	-1	-1	-1	-1	-1	-1	-1	-1	-1	-1	-1	-1	-1	0	0	-1	-1	-1	-1	0	-1	-1	-1	-1	-1	-1	-1	0	0	-1	-1	-1	-1	-1	-1	-1	-1	-1	-1	-1	0	-1	-1	0	0	-1	0	0	-1	-1	0	-1	-1	-1	0	-1	0	0	0	-1	-1	-1	0	0	0	-1	-1	0	0	-1	0	0	0	0	-1	0	0	0	-1	-1	-1	-1	-1	-1	-1	0	-1	-1	-1	-1	-1	-1	-1	-1	-1	-1	0	0	-1	-1	-1	-1	-1	-1	-1	-1	-1	-1	-1	-1	-1	-1	-1	-1	-1	-1	-1	-1	0	-1	-1	0	0	0	-1	-1	-1	-1	0	0	-1	-1	-1	-1	-1	-1	0	0	-1	-1	-1	-1	-1	0	-1	-1	-1	0	0	-1	0	0	0	-1	-1	-1	-1	-1	-1	-1	-1	-1	-1	-1	-1	-1	-1	-1	-1	-1	-1	-1	-1	-1	-1	-1	-1	-1	-1	-1	-1	-1	-1	-1	-1	-1	-1	-1	-1	-1	-1	-1	-1	-1	-1	-1	-1	-1	-1	-1	-1	-1	-1	-1	-1	-1	-1	-1	-1	-1	0	-1	-1	2	-1	-1	-1	-1	-1	-1	-1	-1	-1	-1	0	-1	-1	-1	-1	-1	-1	-1	-1	-1	-1	-1	-1	-1	-1	-1	-1	-1	-1	-1	-1	-1	-1	-1	-1	-1	-1	-1	-1	-1	-1	-1	-1	-1	0	0	0	0	0	-1	1	0	0	-1	-1	-1	-1	-1	-1	-1	-1	-1	-1	-1	-1	-1	-1	-1	-1	-1	-1	-1	-1	-1	0	-1	-1	-1	-1	-1	-1	-1	-1	-1	0	-1	1	0	-1	-1	-1	-1	-1	-1	-1	-1	-1	-1	-1	-1	0	-1	0	0	0	0	0	0	0	1	0	0	0	-1	-1	-1	0	-1	-1	-1	-1	0	-1	-1	-1	-1	0	-1	-1	-1	0	0	0	0	0	0	0	0	0	-1	-1	-1	-1	-1	-1	-1	-1	-1	-1	-1	-1	-1	0	0	-1	-1	-1	0	0	-1	-1	-1	-1	-1	0	-1	0	0	0	0	0	-1	-1	-1	-1	-1	-1	-1	-1	-1	-1	-1	-1	-1	-1	-1	-1	-1	-1	-1	-1	-1	-1	-1	-1	-1	-1	-1	-1	-1	-1	-1	-1	-1	-1	-1	-1	-1	-1	-1	-1	-1	-1	-1	-1	-1	-1	-1	-1	-1	-1	-1	-1	-1	-1	-1	-1	-1	0	-1	-1	-1	-1	0	0	0	2	0	0	-1	-1	-1	0	-1	-1	-1	-1	-1	-1	-1	-1	-1	-1	-1	-1	-1	-1	-1	0	0	0	-1	-1	-1	0	-1	-1	-1	-1	-1	-1	-1	-1	0	-1	-1	-1	-1	-1	-1	-1	-1	-1	-1	-1	-1	0	-1	-1	-1	-1	-1	-1	-1	-1	-1	-1	-1	-1	-1	-1	-1	-1	-1	-1	-1	-1	-1	-1	-1	-1	-1	-1	-1	-1
3128T-EPHI-2	Tg	At_Tsimbila	14.11	38.25	0	-1	0	0	0	0	2	0	-1	0	0	0	0	0	0	-1	-1	1	0	0	-1	0	-1	-1	0	1	0	0	0	1	0	-1	0	0	-1	0	0	1	0	0	-1	-1	0	0	0	0	0	0	0	0	0	0	0	2	0	0	-1	0	0	0	0	0	0	0	-1	-1	0	0	-1	0	0	0	-1	-1	-1	0	2	0	0	-1	0	0	0	0	0	0	0	0	1	0	0	0	1	0	0	0	0	1	0	0	0	0	0	1	0	2	0	0	0	0	0	-1	0	0	0	2	0	0	0	-1	0	0	1	0	0	0	0	0	0	0	0	0	0	0	0	0	0	0	0	0	-1	0	0	0	1	0	0	0	0	0	0	0	0	0	1	0	0	0	2	0	0	0	0	0	0	0	0	0	0	0	0	0	0	0	0	0	0	0	0	-1	-1	0	0	0	0	0	0	0	0	0	0	1	0	-1	-1	2	0	0	-1	0	0	0	0	0	0	0	0	0	0	0	2	2	0	0	0	0	0	0	0	0	0	1	-1	-1	-1	-1	0	-1	0	-1	0	0	0	0	0	-1	0	0	0	0	0	1	0	0	0	0	0	0	-1	-1	-1	-1	-1	0	0	0	-1	-1	1	0	0	0	1	0	0	0	1	0	0	0	0	0	0	0	0	0	0	1	0	0	0	0	0	0	0	0	0	2	0	0	2	1	0	2	0	2	2	0	0	2	-1	0	0	0	-1	-1	-1	-1	-1	-1	-1	-1	0	0	0	0	-1	-1	-1	-1	-1	2	0	-1	-1	0	1	-1	0	0	-1	-1	-1	-1	-1	-1	0	-1	-1	0	0	0	0	0	0	0	0	0	0	0	0	0	2	0	0	0	0	0	0	0	0	0	0	2	0	0	0	0	0	0	2	0	0	0	-1	-1	0	0	0	0	0	0	0	0	0	0	2	0	0	0	0	0	0	-1	-1	0	0	0	0	0	0	0	0	0	0	0	0	0	0	2	1	1	1	0	2	0	0	1	2	0	1	2	0	0	-1	-1	-1	0	0	0	-1	-1	0	1	0	0	0	0	0	0	0	0	-1	0	0	0	0	0	0	1	0	1	0	0	0	-1	-1	-1	-1	-1	-1	0	0	2	0	0	0	0	0	0	2	0	0	1	0	0	0	1	0	0	0	0	-1	0	0	0	0	-1	0	-1	2	-1	1	0	2	2	2	0	0	0	2	0	0	0	0	0	1	0	1	0	0	0	0	0	2	0	0	2	0	0	0	0	0	2	0	0	0	0	0	0	0	0	0	0	0	0	0	0	0	0	0	0	0	0	2	0	0	2	0	2	0	0	0	0	0	0	0	0	0	0	1	-1	-1	-1	0	1	-1	0	0	0	0	0	-1	0	2	0	0	0	0	0	0	0	0	0	0	0	0	0	0	0	0	0	0	0	0	1	0	0	0	0	0	2	0	0	0	0	0	0	0	0	0	1	0	1	2	0	1	0	1	0	1	0	0	1	0	0	1	0	0	0	2	1	0	0	2	0	0	0	0	2	2	0	0	2	0	0	0	0	0	0	0	0	0	0	0	0	0	0	0	0	0	0	0	0	0	0	0	0	0	0	0	0	0	0	0	0	0	0	0	0	0	0	0	0	0	0	0	0	0	0	0	0	0	0	0	1	0	0	0	0	0	0	0	0	0	0	0	-1	-1	0	0	0	0	0	0	0	0	-1	-1	-1	-1	-1	-1	-1	-1	0	2	0	0	0	0	-1	-1	-1	-1	-1	-1	-1	-1	-1	-1	-1	-1	-1	-1	-1	-1	-1	-1	-1	-1	-1	-1	-1	-1	-1	0	0	-1	-1	-1	-1	-1	-1	-1	1	0	0	0	0	0	0	0	-1	0	0	0	2	0	0	0	-1	-1	0	0	0	0	0	0	0	0	0	-1	-1	-1	-1	0	0	0	0	0	0	0	0	0	0	0	0	-1	0	-1	-1	-1	-1	-1	-1	0	0	0	0	-1	-1	0	0	0	0	0	0	0	0	0	0	-1	0	0	0	-1	0	0	0	0	0	0	0	0	-1	-1	-1	-1	-1	-1	-1	-1	-1	-1	-1	-1	-1	-1	0
3131T-EPHI-2	Tg	At_Tsimbila	14.11	38.25	0	-1	0	0	0	0	2	0	-1	0	0	0	0	0	0	0	0	1	0	0	-1	0	0	-1	0	2	0	0	0	1	0	-1	0	0	-1	0	0	-1	-1	0	0	0	0	0	0	0	0	0	0	0	0	0	0	2	0	0	-1	0	0	0	0	0	0	0	-1	-1	0	0	-1	0	0	0	-1	-1	-1	0	2	0	0	0	0	0	0	0	0	0	0	0	0	0	0	0	0	0	0	0	0	1	0	0	0	0	0	-1	-1	2	0	0	0	0	0	0	0	-1	0	2	0	0	0	-1	0	0	0	0	2	0	0	0	0	0	0	0	0	0	0	-1	-1	0	0	-1	-1	-1	-1	-1	-1	0	0	0	0	0	0	0	2	0	0	2	0	0	0	0	0	0	0	0	0	0	0	0	2	0	0	0	0	0	0	0	0	0	0	-1	-1	0	0	0	0	0	0	0	0	0	0	0	0	-1	-1	0	0	0	-1	0	0	0	0	0	0	-1	0	0	0	2	2	0	0	0	0	0	0	-1	-1	0	0	1	-1	-1	-1	-1	-1	-1	-1	-1	0	0	0	0	0	-1	0	0	-1	-1	-1	-1	0	0	0	0	0	0	0	1	0	0	0	0	0	0	0	0	-1	-1	-1	-1	-1	-1	-1	-1	0	0	0	0	0	0	0	0	0	0	0	0	0	0	0	0	0	0	0	0	0	2	0	0	2	0	0	2	0	2	0	0	0	0	-1	0	0	0	-1	-1	-1	-1	-1	-1	-1	-1	0	0	0	0	-1	-1	-1	-1	-1	2	0	-1	-1	0	1	-1	0	0	-1	-1	-1	-1	-1	-1	0	-1	-1	0	0	0	0	0	0	2	0	0	0	0	2	0	2	0	0	0	0	0	0	0	0	0	0	2	0	0	0	0	0	0	0	0	0	1	-1	-1	0	0	0	-1	0	0	2	0	0	0	2	0	0	0	0	0	0	-1	-1	-1	-1	0	0	0	0	0	0	0	0	0	0	0	0	2	1	0	0	0	2	0	0	1	2	-1	0	2	0	0	-1	-1	-1	0	0	0	0	0	0	2	0	0	2	0	0	0	0	0	0	0	-1	0	0	2	0	0	0	0	0	0	0	-1	-1	-1	-1	0	0	0	0	2	-1	0	0	0	0	0	0	0	0	0	0	0	0	0	0	0	-1	0	0	0	0	0	0	-1	0	-1	2	-1	1	0	2	2	2	0	0	0	2	0	0	0	0	0	1	0	1	0	0	0	0	0	2	0	0	1	0	0	0	0	0	0	0	0	0	0	0	0	0	0	0	0	0	0	0	0	0	-1	0	0	-1	-1	2	0	-1	2	0	0	0	0	0	0	0	0	1	0	0	1	0	-1	-1	-1	0	0	0	0	1	0	0	0	-1	0	2	0	0	0	0	0	0	0	0	0	0	0	0	0	0	0	0	0	0	0	0	1	0	0	0	0	0	2	0	0	0	0	0	0	0	0	0	1	0	1	2	0	0	0	-1	0	1	0	0	1	0	0	1	0	0	0	2	1	0	0	2	0	0	0	0	2	2	0	0	2	0	0	0	0	0	0	0	0	0	0	0	0	0	0	0	0	0	0	0	0	0	0	0	0	0	0	0	0	0	2	0	0	0	0	0	0	0	0	0	0	0	0	0	0	0	0	0	0	0	0	0	1	0	0	0	0	0	0	0	0	0	0	0	0	0	2	0	0	0	0	0	0	0	-1	-1	-1	-1	-1	-1	-1	-1	-1	-1	0	0	0	0	-1	-1	-1	-1	-1	-1	-1	-1	-1	-1	-1	-1	-1	-1	-1	-1	-1	-1	-1	-1	-1	-1	-1	-1	-1	0	2	0	-1	-1	-1	-1	-1	-1	1	0	0	0	0	0	0	0	-1	0	0	0	0	0	0	0	-1	-1	0	0	0	0	0	-1	-1	0	0	-1	-1	-1	-1	0	0	0	0	0	0	0	0	0	0	0	0	-1	0	-1	-1	-1	-1	-1	-1	0	0	0	0	-1	-1	0	0	0	0	0	0	0	0	2	0	-1	0	-1	0	-1	-1	-1	0	0	0	0	0	0	-1	-1	-1	-1	-1	-1	-1	-1	-1	-1	-1	-1	-1	-1	0
3132T-EPHI-2	Tg	At_Tsimbila	14.11	38.25	0	2	0	0	0	0	2	0	-1	0	0	0	0	0	0	-1	-1	-1	0	0	1	0	-1	-1	0	2	-1	0	0	1	0	-1	0	0	-1	0	0	0	0	0	-1	-1	0	0	0	0	0	0	0	0	0	0	0	2	0	0	-1	0	0	0	0	0	0	2	0	2	0	0	-1	0	0	0	-1	-1	-1	0	2	0	0	-1	0	0	0	0	0	0	0	-1	-1	-1	0	0	0	0	0	0	0	2	0	0	0	0	0	1	0	2	0	0	0	-1	0	-1	0	0	0	2	0	0	0	-1	0	0	0	0	0	0	0	0	0	0	0	0	0	0	0	-1	-1	0	0	-1	-1	-1	0	0	1	0	0	0	0	2	0	0	0	0	2	0	0	0	0	0	0	0	0	0	0	2	0	0	0	0	0	0	0	0	0	0	0	0	0	-1	-1	0	0	0	0	0	0	0	0	0	0	1	0	-1	-1	0	0	0	-1	0	0	0	0	0	1	-1	0	0	0	0	2	0	0	0	0	0	0	-1	-1	0	0	1	-1	-1	-1	-1	-1	-1	-1	-1	0	0	0	0	0	-1	2	0	-1	-1	-1	-1	0	0	0	0	0	0	0	0	0	0	0	0	0	0	0	0	-1	-1	-1	-1	-1	-1	-1	-1	2	0	0	0	0	0	0	0	0	0	0	2	2	0	0	0	0	0	0	0	0	2	0	0	2	2	0	2	0	2	2	0	0	2	-1	0	0	0	-1	-1	-1	-1	-1	-1	-1	-1	0	0	0	0	2	-1	-1	-1	-1	2	0	-1	-1	0	1	-1	0	0	0	0	0	0	0	0	0	1	0	0	0	0	0	0	0	0	0	0	0	0	0	0	2	0	0	0	0	0	0	0	0	0	0	0	0	1	0	1	0	0	0	0	0	-1	1	1	0	0	0	0	0	0	0	0	0	0	2	0	0	0	0	1	0	1	1	0	0	0	0	0	0	0	0	0	0	0	0	0	0	2	0	2	0	0	2	0	0	1	2	0	0	2	0	0	-1	-1	0	0	0	0	0	0	0	2	0	0	0	0	0	1	0	0	0	0	0	0	0	0	0	1	0	0	0	0	0	0	0	0	0	0	0	0	0	2	-1	0	0	0	0	0	2	0	0	0	0	0	0	0	0	0	0	0	0	0	0	0	0	-1	0	-1	2	-1	1	0	2	2	2	0	0	0	2	0	0	0	0	0	1	0	1	0	0	0	0	0	2	0	0	2	0	0	0	0	0	2	0	2	0	0	0	0	0	2	0	0	0	0	0	0	0	0	0	0	0	0	2	0	0	2	0	0	0	0	0	0	1	0	1	1	0	0	0	-1	-1	-1	0	0	-1	0	0	0	0	0	-1	0	0	0	0	1	0	0	0	0	0	0	0	0	0	0	0	0	0	0	0	0	0	1	0	0	0	0	0	2	0	0	0	0	0	0	0	0	0	1	0	1	-1	0	1	0	2	0	1	0	0	1	0	0	-1	0	0	0	2	1	0	0	2	0	0	0	0	2	0	0	0	-1	0	0	0	0	0	0	0	0	0	0	0	0	0	0	0	0	0	0	0	0	0	0	0	0	0	0	0	0	0	2	0	0	0	0	0	0	0	0	0	0	0	0	0	0	0	0	0	0	0	0	0	1	0	0	0	0	0	0	0	0	0	0	0	0	0	0	0	0	0	0	0	0	0	-1	-1	0	0	0	0	0	0	-1	-1	0	0	0	0	-1	-1	-1	-1	-1	-1	-1	-1	-1	-1	-1	-1	-1	-1	-1	-1	-1	-1	-1	-1	-1	-1	-1	-1	-1	0	2	0	-1	-1	-1	-1	-1	-1	1	0	0	0	0	0	0	0	0	0	0	0	0	0	0	0	1	0	0	0	0	0	0	-1	-1	0	0	0	0	0	0	-1	0	0	0	0	0	0	0	0	0	0	0	0	0	0	0	0	0	0	1	0	0	0	0	0	-1	0	0	0	0	0	0	0	0	0	0	-1	0	-1	0	-1	-1	-1	0	-1	1	0	0	0	-1	-1	-1	-1	-1	-1	-1	-1	-1	-1	-1	-1	-1	-1	0
3127T-EPHI-2	Tg	At_Tsimbila	14.11	38.25	0	0	0	0	0	0	2	0	-1	0	0	0	0	0	0	-1	2	0	0	0	0	0	-1	0	0	0	0	0	0	1	0	-1	0	0	-1	0	0	0	0	0	-1	-1	1	0	0	0	0	0	0	0	0	0	0	2	0	0	0	0	0	0	0	0	0	0	0	0	0	0	0	0	0	0	-1	-1	-1	0	2	0	0	-1	0	2	0	0	0	0	0	0	0	0	0	0	0	1	0	0	0	1	0	0	0	0	0	1	0	-1	0	0	1	0	0	-1	0	0	0	2	0	0	0	-1	0	0	0	0	2	0	0	0	0	0	0	0	0	0	0	-1	-1	0	0	-1	-1	-1	0	0	0	0	0	0	0	0	0	0	0	0	2	2	0	0	0	0	2	-1	-1	0	0	2	0	0	0	0	0	0	0	0	1	1	0	0	2	-1	-1	0	0	0	0	0	0	0	0	0	0	1	0	-1	-1	0	0	0	-1	0	0	0	0	1	0	-1	0	0	0	0	2	0	0	0	0	0	0	-1	-1	0	0	1	-1	-1	-1	-1	-1	-1	-1	-1	0	0	0	0	0	-1	0	0	-1	-1	-1	-1	0	0	0	0	0	0	0	0	0	0	0	0	0	0	0	0	-1	-1	-1	-1	-1	-1	-1	-1	0	0	0	0	0	0	0	0	0	0	0	0	0	0	0	0	0	0	0	0	0	2	0	0	2	2	0	2	0	2	0	0	0	0	-1	-1	0	0	2	0	2	-1	-1	-1	0	2	0	0	0	0	2	0	0	1	1	2	0	-1	-1	0	1	0	-1	-1	0	0	0	0	0	0	-1	0	1	-1	0	0	0	0	0	0	0	0	0	0	0	0	2	0	0	-1	0	0	0	0	0	0	0	2	0	0	0	0	0	0	-1	0	0	0	-1	-1	0	0	0	0	0	0	0	0	0	0	2	0	0	0	0	0	0	-1	-1	0	0	0	0	0	0	0	0	0	0	0	0	0	0	-1	1	2	-1	0	2	0	0	1	2	0	-1	-1	-1	0	-1	-1	0	0	0	0	0	0	0	0	0	0	0	0	0	0	1	0	0	0	0	0	2	0	0	0	0	0	0	0	0	0	0	0	0	-1	-1	0	0	0	0	0	0	0	0	0	2	0	0	0	0	0	0	0	0	0	0	0	-1	0	0	0	0	-1	0	-1	2	-1	0	0	0	0	0	0	0	0	-1	0	0	0	0	0	0	0	0	0	0	0	0	0	2	0	0	1	0	0	0	0	0	0	0	0	0	0	0	0	0	-1	0	0	0	0	0	0	0	0	0	0	0	0	2	0	0	2	0	-1	-1	-1	0	0	0	0	-1	-1	-1	-1	-1	-1	-1	-1	0	0	-1	-1	-1	-1	0	0	-1	0	0	-1	0	0	-1	0	0	0	0	0	0	0	-1	0	0	0	0	0	0	2	0	1	0	0	0	0	0	0	0	0	0	-1	0	0	0	0	0	0	0	1	-1	0	0	0	-1	0	1	0	0	1	0	0	-1	0	0	0	2	1	0	0	2	0	0	0	-1	2	0	0	0	-1	0	0	0	0	0	0	0	0	0	0	1	1	0	0	-1	0	0	0	0	0	0	0	0	0	0	0	0	0	0	2	0	0	0	0	0	0	0	0	0	0	0	0	0	0	-1	0	0	0	0	0	0	1	0	0	0	0	0	0	0	0	0	0	0	0	0	0	0	0	0	0	0	0	0	-1	-1	0	0	0	0	2	0	-1	-1	0	0	0	0	-1	-1	-1	-1	-1	-1	-1	-1	-1	-1	-1	-1	-1	-1	-1	-1	-1	-1	-1	-1	-1	-1	-1	-1	-1	0	2	0	0	2	-1	-1	-1	-1	0	0	0	0	0	0	0	0	-1	0	0	0	0	0	0	0	-1	-1	0	0	0	0	0	0	1	0	0	-1	-1	-1	-1	-1	0	0	0	0	0	0	0	0	0	0	0	0	0	0	0	0	0	0	0	-1	-1	0	0	0	0	0	0	0	0	0	0	0	1	0	0	-1	1	0	0	-1	0	0	0	-1	0	0	0	0	-1	-1	-1	-1	-1	-1	-1	-1	-1	-1	-1	-1	-1	-1	-1
1365Am-EPHI-1	Am	Metema	12.954	36.157	-1	-1	-1	-1	-1	-1	-1	-1	-1	-1	-1	-1	-1	-1	-1	-1	-1	-1	-1	-1	-1	-1	-1	-1	-1	-1	-1	-1	-1	-1	-1	-1	-1	-1	-1	-1	-1	-1	-1	-1	-1	-1	-1	-1	-1	-1	-1	-1	-1	-1	-1	-1	-1	-1	-1	-1	-1	-1	-1	-1	-1	-1	-1	-1	-1	-1	-1	-1	-1	-1	-1	-1	-1	-1	-1	-1	-1	-1	-1	-1	-1	-1	-1	-1	-1	-1	-1	-1	-1	-1	-1	-1	-1	-1	-1	-1	-1	-1	-1	-1	-1	-1	-1	-1	-1	-1	-1	-1	-1	-1	-1	-1	-1	-1	-1	-1	-1	-1	-1	-1	-1	-1	-1	-1	-1	-1	-1	-1	-1	-1	-1	-1	-1	-1	-1	-1	-1	-1	-1	-1	-1	-1	-1	-1	-1	-1	-1	-1	-1	-1	-1	-1	-1	-1	-1	-1	-1	-1	-1	-1	-1	-1	-1	-1	-1	-1	-1	-1	-1	-1	-1	-1	-1	-1	-1	-1	-1	-1	-1	-1	-1	-1	-1	-1	-1	-1	-1	-1	-1	-1	-1	-1	-1	-1	-1	-1	-1	-1	-1	-1	-1	-1	-1	-1	-1	-1	-1	-1	-1	-1	-1	-1	-1	-1	-1	-1	-1	-1	-1	-1	-1	-1	-1	-1	-1	-1	-1	-1	-1	-1	-1	-1	-1	-1	-1	-1	-1	-1	-1	-1	-1	-1	-1	-1	-1	-1	-1	-1	-1	-1	-1	-1	-1	-1	-1	-1	-1	-1	-1	-1	-1	-1	-1	-1	-1	-1	-1	-1	-1	-1	-1	-1	-1	-1	-1	-1	-1	-1	-1	-1	-1	-1	-1	-1	-1	-1	-1	-1	-1	-1	-1	-1	-1	-1	-1	-1	-1	-1	-1	-1	-1	-1	-1	-1	-1	-1	-1	-1	-1	-1	-1	-1	-1	-1	-1	-1	-1	-1	-1	-1	-1	-1	-1	-1	-1	-1	-1	-1	-1	-1	0	0	0	0	1	0	0	1	0	0	-1	-1	-1	-1	-1	-1	-1	-1	-1	-1	-1	-1	-1	-1	-1	-1	-1	-1	-1	-1	-1	-1	-1	-1	-1	-1	-1	-1	-1	-1	-1	-1	-1	-1	-1	-1	-1	-1	-1	-1	-1	-1	-1	-1	-1	-1	-1	-1	-1	-1	-1	-1	-1	-1	-1	-1	-1	-1	-1	-1	-1	-1	-1	-1	-1	-1	-1	-1	-1	-1	-1	-1	-1	-1	-1	-1	-1	-1	-1	-1	-1	-1	-1	-1	-1	-1	-1	-1	-1	-1	-1	-1	-1	-1	-1	-1	-1	-1	-1	-1	-1	-1	-1	-1	-1	-1	-1	-1	-1	-1	-1	-1	-1	-1	-1	-1	-1	-1	-1	-1	-1	-1	-1	-1	-1	-1	-1	-1	-1	-1	-1	-1	-1	-1	-1	-1	-1	-1	-1	-1	-1	-1	-1	-1	-1	-1	-1	-1	-1	-1	-1	-1	-1	-1	-1	-1	-1	-1	-1	-1	-1	-1	-1	-1	-1	-1	-1	-1	-1	-1	-1	-1	-1	-1	-1	-1	-1	-1	-1	-1	-1	-1	-1	-1	-1	-1	-1	-1	-1	-1	-1	-1	-1	-1	-1	-1	-1	-1	-1	-1	-1	-1	-1	-1	-1	-1	-1	-1	-1	-1	-1	-1	-1	-1	-1	-1	-1	-1	-1	-1	-1	-1	-1	-1	-1	-1	-1	-1	-1	-1	-1	-1	-1	-1	-1	-1	-1	-1	-1	-1	-1	-1	-1	-1	-1	-1	-1	-1	-1	-1	-1	-1	-1	-1	-1	-1	-1	-1	-1	-1	-1	-1	-1	-1	-1	-1	-1	-1	-1	-1	-1	-1	-1	-1	-1	-1	-1	-1	-1	-1	-1	-1	-1	-1	-1	-1	-1	-1	-1	-1	-1	-1	-1	-1	-1	-1	-1	-1	-1	-1	-1	-1	-1	-1	-1	-1	-1	-1	-1	-1	-1	-1	-1	-1	-1	-1	-1	-1	-1	-1	-1	-1	-1	-1	-1	-1	-1	-1	-1	-1	-1	-1	-1	-1	-1	-1	-1	-1	-1	-1	-1	-1	-1	-1	-1	-1	-1	-1	-1	-1	-1	-1	-1	-1	-1	-1	-1	-1	-1	-1	-1	-1	-1	-1	-1	-1	-1	-1	-1	-1	-1	-1	-1	-1	-1	-1	-1	-1	-1	-1	-1	-1	-1	-1	-1	-1	-1	-1	-1	-1	-1	-1	-1	-1	-1	-1	-1	-1	-1	-1	-1	-1	-1	-1	-1	-1	-1	-1	-1	-1	-1	-1	-1	-1	-1	-1	-1	-1	-1	-1	-1	-1	-1	-1	-1	-1	-1	-1	-1	-1	-1	-1	-1	-1	-1	-1	-1	-1	-1	-1	-1	-1	-1	-1	-1	-1	-1	-1	-1	-1	-1	-1	-1	-1	-1	-1	-1	-1	-1	-1	-1	-1	-1	-1	-1	-1	-1	-1	-1	-1	-1	-1	-1	-1	-1	-1	-1	-1	-1	-1	-1	-1	-1	-1	-1	-1	-1	-1	-1	-1	-1	-1	-1	-1	-1	-1	-1	-1	-1	-1	-1	-1	-1	-1	-1	-1	-1	-1	-1	-1	-1	-1	-1	-1	-1	-1	-1	-1	-1	-1
3181T-EPHI-2	Tg	At_Tsimbila	14.11	38.25	-1	-1	-1	-1	-1	-1	-1	-1	-1	-1	-1	-1	-1	-1	-1	-1	-1	-1	-1	-1	-1	-1	-1	-1	-1	-1	-1	-1	-1	-1	-1	-1	-1	-1	-1	-1	-1	-1	-1	-1	-1	-1	-1	-1	-1	-1	-1	-1	-1	-1	-1	-1	-1	-1	-1	-1	-1	-1	-1	-1	-1	-1	-1	-1	-1	-1	-1	-1	-1	-1	-1	-1	-1	-1	-1	-1	-1	-1	-1	-1	-1	-1	-1	-1	-1	-1	-1	-1	-1	-1	-1	-1	-1	-1	-1	-1	-1	-1	-1	-1	-1	-1	-1	-1	-1	-1	-1	-1	-1	-1	-1	-1	-1	-1	-1	-1	-1	-1	-1	-1	-1	-1	-1	-1	-1	-1	-1	-1	-1	-1	-1	-1	-1	-1	-1	-1	-1	-1	-1	-1	-1	-1	-1	-1	-1	-1	-1	-1	-1	-1	-1	-1	-1	-1	-1	-1	-1	-1	-1	-1	-1	-1	-1	-1	-1	-1	-1	-1	-1	-1	-1	-1	-1	-1	-1	-1	-1	-1	-1	-1	-1	-1	-1	-1	-1	-1	-1	-1	-1	-1	-1	-1	-1	-1	-1	-1	-1	-1	-1	-1	-1	-1	-1	-1	-1	-1	-1	-1	-1	-1	-1	-1	-1	-1	-1	-1	-1	-1	-1	-1	-1	-1	-1	-1	-1	-1	-1	-1	-1	-1	-1	-1	-1	-1	-1	-1	-1	-1	-1	-1	-1	-1	-1	-1	-1	-1	-1	-1	-1	-1	-1	-1	-1	-1	-1	-1	-1	-1	-1	-1	-1	-1	-1	-1	-1	-1	-1	-1	-1	-1	-1	-1	-1	-1	-1	-1	-1	-1	-1	-1	-1	-1	-1	-1	-1	-1	-1	-1	-1	-1	-1	-1	-1	-1	-1	-1	-1	-1	-1	-1	-1	-1	-1	-1	-1	-1	-1	-1	-1	-1	-1	-1	-1	-1	-1	-1	-1	-1	-1	-1	-1	-1	-1	-1	-1	-1	-1	-1	-1	-1	-1	-1	-1	-1	-1	-1	-1	-1	-1	-1	-1	-1	-1	-1	-1	-1	-1	-1	-1	-1	-1	-1	-1	-1	-1	-1	-1	-1	-1	-1	-1	-1	-1	-1	-1	-1	-1	-1	-1	-1	-1	-1	-1	-1	-1	-1	-1	-1	-1	-1	-1	-1	-1	-1	-1	-1	-1	-1	-1	-1	-1	-1	-1	-1	-1	-1	-1	-1	-1	-1	-1	-1	-1	-1	-1	-1	-1	-1	-1	-1	-1	-1	-1	-1	-1	-1	-1	-1	-1	-1	-1	-1	-1	-1	-1	-1	-1	-1	-1	-1	-1	-1	-1	-1	-1	-1	-1	-1	-1	-1	-1	-1	-1	-1	-1	-1	-1	-1	-1	-1	-1	-1	-1	-1	-1	-1	-1	-1	-1	-1	-1	-1	-1	-1	-1	-1	-1	-1	-1	-1	-1	-1	-1	-1	-1	-1	-1	-1	-1	-1	-1	-1	-1	-1	-1	-1	-1	-1	-1	-1	-1	-1	-1	-1	-1	-1	-1	-1	-1	-1	-1	-1	-1	-1	-1	-1	-1	-1	-1	-1	-1	-1	-1	-1	-1	-1	-1	-1	-1	-1	-1	-1	-1	-1	-1	-1	-1	-1	-1	-1	-1	-1	-1	-1	-1	-1	-1	-1	-1	-1	-1	-1	-1	-1	-1	-1	-1	-1	-1	-1	-1	-1	-1	-1	-1	-1	-1	-1	-1	-1	-1	-1	-1	-1	-1	-1	-1	-1	-1	-1	-1	-1	-1	-1	-1	-1	-1	-1	-1	-1	-1	-1	-1	-1	-1	-1	-1	-1	-1	-1	-1	-1	-1	-1	-1	-1	-1	-1	-1	-1	-1	-1	-1	-1	-1	-1	-1	-1	-1	-1	-1	-1	-1	-1	-1	-1	-1	-1	-1	-1	-1	-1	-1	-1	-1	-1	-1	-1	-1	-1	-1	-1	-1	-1	-1	-1	-1	-1	-1	-1	-1	-1	-1	-1	-1	-1	-1	-1	-1	-1	-1	-1	-1	-1	-1	-1	-1	-1	-1	-1	-1	-1	-1	-1	-1	-1	-1	-1	-1	-1	-1	-1	-1	-1	-1	-1	-1	-1	-1	-1	-1	-1	-1	-1	-1	-1	-1	-1	-1	-1	-1	-1	-1	-1	-1	-1	-1	-1	-1	-1	-1	-1	-1	-1	-1	-1	-1	-1	-1	-1	-1	-1	-1	-1	-1	-1	-1	-1	-1	-1	-1	-1	-1	-1	-1	-1	-1	-1	-1	-1	-1	-1	-1	-1	-1	-1	-1	-1	-1	-1	-1	-1	-1	-1	-1	-1	-1	-1	-1	-1	-1	-1	-1	-1	-1	-1	-1	-1	-1	-1	-1	-1	-1	-1	-1	-1	-1	-1	-1	-1	-1	-1	-1	-1	-1	-1	-1	-1	-1	-1	-1	-1	-1	-1	-1	-1	-1	-1	-1	-1	-1	-1	-1	-1	-1	-1	-1	-1	-1	-1	-1	-1	-1	-1	-1	-1	-1	-1	-1	-1	-1	-1	-1	-1	-1	-1	-1	-1	-1	-1	-1	-1	-1	-1	-1	-1	-1	-1	-1	-1	-1	-1	-1	-1	-1	-1	-1	-1	-1	-1	-1	-1	-1	-1	-1	-1	-1	-1	-1	-1	-1	-1	-1	-1	-1	-1	-1	-1	-1	-1
3186T-EPHI-2	Tg	At_Tsimbila	14.11	38.25	-1	-1	-1	0	0	0	2	-1	-1	-1	-1	0	-1	-1	-1	-1	-1	-1	-1	-1	-1	-1	-1	-1	-1	-1	-1	-1	-1	-1	-1	-1	-1	-1	-1	-1	-1	-1	-1	-1	-1	-1	-1	-1	-1	-1	-1	-1	-1	-1	-1	-1	-1	-1	-1	-1	-1	-1	0	-1	-1	0	-1	-1	-1	-1	0	0	-1	0	0	-1	-1	-1	-1	-1	-1	-1	-1	-1	-1	-1	0	0	0	0	-1	-1	-1	-1	-1	-1	-1	-1	-1	-1	-1	-1	-1	-1	0	0	-1	-1	-1	-1	-1	-1	-1	-1	-1	-1	-1	-1	-1	-1	-1	0	-1	-1	0	0	0	0	-1	0	-1	-1	-1	0	-1	0	0	0	0	-1	-1	0	0	-1	-1	-1	0	0	0	0	0	0	0	0	0	0	0	-1	-1	-1	0	0	0	-1	0	-1	0	0	0	-1	0	0	-1	-1	-1	0	0	0	0	0	0	-1	0	-1	-1	0	-1	0	0	0	0	0	-1	-1	-1	-1	-1	-1	-1	-1	0	0	-1	0	0	-1	0	0	-1	-1	0	0	0	-1	2	0	-1	0	0	0	0	-1	-1	-1	0	-1	-1	-1	-1	-1	-1	-1	-1	-1	0	0	0	0	0	-1	-1	0	-1	-1	-1	-1	-1	-1	-1	-1	0	0	0	0	0	0	0	0	0	-1	0	0	-1	-1	-1	-1	-1	-1	-1	-1	0	-1	-1	-1	-1	-1	0	-1	-1	-1	0	0	-1	0	-1	0	-1	-1	0	0	0	-1	-1	-1	2	0	0	2	0	-1	-1	-1	-1	-1	-1	-1	-1	-1	-1	-1	-1	-1	-1	-1	-1	-1	-1	-1	-1	-1	-1	-1	-1	-1	-1	2	-1	-1	-1	-1	-1	-1	0	0	0	0	0	0	1	0	0	0	1	0	0	-1	-1	-1	0	0	-1	-1	-1	-1	0	0	2	0	0	0	-1	-1	-1	-1	-1	-1	-1	-1	-1	0	0	0	0	0	-1	-1	-1	-1	-1	-1	-1	-1	0	0	-1	-1	0	0	-1	-1	-1	0	0	0	0	0	0	-1	-1	-1	-1	-1	-1	0	-1	0	0	0	0	-1	0	0	0	-1	-1	-1	-1	0	-1	0	0	-1	-1	-1	-1	-1	-1	-1	-1	-1	-1	-1	-1	0	-1	-1	-1	-1	-1	-1	-1	0	0	0	0	0	-1	-1	0	0	-1	-1	-1	-1	0	-1	0	-1	-1	-1	-1	-1	-1	0	0	-1	-1	-1	-1	-1	-1	0	0	0	-1	-1	0	0	-1	0	0	-1	0	0	-1	0	0	0	-1	0	0	-1	-1	-1	-1	-1	1	0	2	2	2	0	0	0	2	0	0	0	0	0	1	-1	1	-1	0	0	-1	0	2	0	0	2	0	0	0	-1	0	-1	0	-1	-1	0	0	0	-1	-1	-1	-1	0	-1	-1	0	0	-1	-1	0	-1	-1	2	-1	-1	2	0	-1	0	0	-1	-1	-1	-1	-1	-1	-1	-1	-1	-1	-1	-1	0	1	-1	-1	-1	-1	0	0	-1	-1	-1	-1	0	0	-1	-1	-1	-1	-1	0	-1	-1	0	0	0	-1	0	0	0	0	0	-1	0	0	-1	-1	-1	2	-1	0	-1	0	-1	-1	-1	-1	-1	-1	-1	-1	-1	-1	-1	-1	-1	-1	-1	-1	-1	-1	-1	-1	-1	0	0	0	-1	1	0	-1	-1	-1	0	0	0	-1	2	0	0	-1	-1	0	0	0	0	0	0	0	0	0	1	0	0	0	-1	0	0	-1	-1	0	0	0	-1	0	-1	0	-1	-1	0	-1	0	0	-1	-1	-1	0	0	0	0	0	-1	-1	-1	0	0	0	0	0	0	-1	-1	-1	0	0	0	-1	-1	-1	0	0	-1	-1	0	-1	-1	0	0	0	0	0	0	0	-1	-1	-1	-1	-1	-1	-1	-1	-1	-1	-1	-1	-1	-1	-1	-1	-1	-1	-1	-1	-1	-1	-1	-1	-1	-1	-1	-1	-1	-1	-1	-1	-1	-1	-1	-1	-1	-1	-1	-1	0	-1	0	-1	-1	-1	-1	-1	-1	-1	-1	-1	-1	-1	-1	-1	-1	-1	0	0	0	0	-1	-1	-1	-1	-1	0	-1	0	0	-1	-1	-1	-1	0	-1	-1	-1	-1	-1	-1	-1	-1	-1	-1	-1	0	0	0	-1	-1	-1	-1	-1	-1	-1	-1	-1	-1	-1	-1	-1	0	-1	-1	0	0	0	0	0	0	0	0	-1	0	-1	-1	-1	-1	-1	-1	-1	0	-1	0	0	-1	-1	-1	-1	-1	-1	-1	-1	-1	-1	-1	-1	-1	-1	-1	-1	0
3189T-EPHI-2	Tg	At_Tsimbila	14.11	38.25	0	0	0	0	0	0	2	0	-1	0	0	0	-1	-1	-1	0	-1	-1	0	0	0	-1	0	0	0	-1	0	0	0	1	0	0	0	0	0	0	-1	0	0	0	0	1	-1	0	-1	0	0	0	0	0	0	0	0	2	0	0	0	0	0	0	-1	0	-1	0	0	0	0	0	0	0	0	0	0	0	0	-1	2	0	0	0	0	0	0	0	0	-1	-1	0	0	0	0	0	0	-1	0	0	0	1	0	0	0	0	0	1	0	-1	0	0	0	-1	0	0	0	0	0	2	0	0	0	0	0	0	0	0	0	0	0	0	0	0	0	0	0	0	-1	-1	-1	0	0	-1	-1	-1	-1	-1	-1	-1	0	0	0	0	0	0	0	0	0	2	0	0	0	0	0	0	0	0	0	0	0	0	2	0	0	0	0	0	1	1	0	0	0	-1	-1	0	-1	0	0	0	0	0	-1	0	0	0	0	-1	-1	0	0	0	-1	-1	0	0	0	1	0	-1	0	0	0	0	2	0	0	0	0	0	0	-1	-1	0	0	1	-1	-1	-1	-1	-1	-1	-1	-1	0	0	0	0	0	-1	0	0	-1	-1	-1	-1	0	0	0	0	0	0	0	0	0	1	0	0	0	0	0	0	-1	-1	-1	-1	-1	-1	-1	-1	0	0	0	0	0	0	0	0	0	0	0	0	0	0	0	0	0	0	0	0	0	2	0	0	2	2	0	2	0	2	0	0	0	0	0	0	0	0	-1	-1	-1	-1	-1	-1	-1	-1	0	0	0	0	-1	-1	-1	-1	-1	2	0	0	0	0	1	0	0	0	0	0	0	0	1	0	0	0	1	0	0	0	0	0	0	0	0	0	0	0	0	0	2	0	0	0	0	0	0	0	0	0	0	0	0	0	0	0	0	0	0	0	0	0	0	0	0	0	0	0	0	0	0	0	0	0	2	0	0	0	0	0	0	0	0	0	0	0	0	0	0	0	0	0	0	0	0	0	0	2	0	2	0	0	2	0	0	1	2	0	0	-1	-1	-1	-1	-1	-1	0	0	0	0	0	0	2	0	0	0	0	0	0	0	0	0	0	0	0	0	0	0	1	0	0	0	0	0	-1	-1	-1	-1	0	0	0	0	2	0	0	0	0	0	0	2	0	0	0	0	0	0	0	0	0	0	0	0	0	0	0	0	-1	0	-1	2	-1	1	0	2	2	2	0	0	0	2	0	0	0	0	0	1	0	1	0	0	0	0	0	2	0	0	2	0	0	0	0	0	2	0	0	0	0	0	0	0	2	0	0	0	0	0	0	0	0	0	0	0	0	2	0	0	2	0	0	0	0	0	0	0	0	1	1	0	0	0	-1	-1	-1	0	0	-1	0	0	0	0	0	-1	0	0	0	0	0	0	0	0	0	0	0	0	0	0	0	0	0	0	0	0	0	0	1	0	0	0	0	0	2	0	0	0	0	0	0	0	0	0	0	-1	-1	-1	0	1	0	2	0	-1	-1	-1	-1	-1	-1	-1	0	0	0	2	1	0	0	2	0	0	0	0	2	0	0	0	-1	0	0	0	0	0	0	0	0	0	0	1	0	0	0	0	0	0	0	0	0	0	0	0	0	0	0	0	0	0	2	0	0	0	0	0	0	0	0	0	0	0	0	0	0	0	0	0	0	0	0	0	1	0	0	0	2	0	0	0	0	0	-1	0	0	0	0	0	0	0	0	0	0	0	0	0	0	0	0	0	0	0	-1	-1	0	0	0	0	0	0	0	0	0	0	0	0	0	0	0	0	0	0	0	0	0	0	0	0	0	0	0	0	0	0	2	0	-1	-1	-1	0	0	0	1	0	0	0	0	0	1	0	0	2	0	0	0	0	0	0	2	0	0	0	0	0	0	0	0	0	0	-1	-1	-1	-1	-1	-1	-1	-1	-1	-1	-1	0	0	0	0	0	0	-1	0	0	0	0	0	0	0	0	0	0	-1	-1	0	0	0	0	0	0	0	0	0	0	0	0	0	0	-1	0	0	0	-1	0	0	0	0	-1	-1	-1	-1	-1	-1	-1	-1	-1	-1	-1	-1	-1	-1	0
3183T-EPHI-2	Tg	At_Tsimbila	14.11	38.25	0	-1	0	-1	-1	0	2	0	-1	-1	-1	0	-1	0	0	-1	-1	-1	-1	0	-1	-1	-1	-1	0	-1	0	0	0	1	0	-1	0	0	-1	0	-1	-1	-1	-1	-1	-1	0	0	0	-1	0	0	0	0	0	1	0	2	0	-1	-1	0	0	-1	0	0	0	1	-1	-1	0	0	-1	-1	0	-1	-1	-1	-1	0	2	0	-1	-1	0	0	-1	0	0	0	-1	0	0	0	0	0	0	0	0	0	0	0	-1	0	-1	-1	-1	-1	-1	2	1	0	0	-1	-1	-1	-1	-1	-1	2	0	-1	-1	-1	0	0	0	0	-1	0	0	-1	-1	0	-1	0	-1	-1	-1	-1	-1	-1	0	-1	-1	-1	0	0	0	-1	0	0	0	0	-1	0	0	0	-1	-1	0	0	-1	-1	0	-1	0	0	0	0	0	0	-1	-1	-1	0	0	0	-1	-1	0	-1	0	-1	-1	-1	-1	0	0	0	0	-1	0	-1	-1	-1	-1	-1	-1	-1	-1	-1	-1	0	0	0	-1	-1	-1	-1	0	0	0	0	2	-1	0	-1	-1	-1	0	-1	-1	-1	0	1	-1	-1	-1	-1	-1	-1	-1	-1	0	0	0	0	0	-1	-1	0	-1	-1	-1	-1	0	-1	0	0	0	-1	-1	-1	-1	-1	-1	-1	-1	0	-1	-1	-1	-1	-1	-1	-1	-1	-1	-1	0	0	0	0	0	0	-1	-1	0	-1	-1	0	-1	0	-1	-1	0	-1	-1	-1	-1	2	-1	-1	-1	-1	0	2	0	2	-1	-1	0	-1	-1	0	-1	-1	-1	-1	-1	-1	-1	-1	-1	-1	-1	-1	-1	-1	-1	-1	-1	-1	-1	2	0	-1	-1	0	-1	0	-1	0	-1	-1	-1	-1	-1	-1	-1	-1	-1	-1	0	-1	0	0	-1	-1	0	0	0	0	-1	0	2	-1	-1	0	-1	-1	0	0	-1	-1	0	-1	0	0	0	0	0	0	-1	0	0	0	-1	-1	0	0	0	0	0	-1	0	-1	0	0	2	0	0	0	0	0	0	-1	-1	0	-1	-1	0	0	-1	0	0	0	0	-1	0	0	0	2	-1	-1	-1	-1	2	0	-1	-1	-1	-1	-1	-1	-1	-1	-1	-1	-1	0	0	0	-1	-1	-1	-1	-1	-1	-1	0	0	0	0	0	-1	-1	0	-1	-1	0	-1	-1	-1	-1	0	0	0	-1	-1	-1	-1	1	0	-1	-1	-1	-1	0	-1	0	0	0	2	0	0	0	-1	-1	-1	-1	0	0	-1	-1	1	0	-1	-1	-1	-1	-1	-1	2	-1	-1	0	2	2	-1	-1	-1	-1	-1	0	-1	-1	-1	0	-1	-1	-1	0	-1	-1	-1	0	2	0	-1	-1	0	0	0	-1	-1	2	-1	-1	-1	-1	-1	-1	-1	-1	-1	-1	-1	-1	0	0	-1	0	0	-1	0	0	-1	0	0	-1	-1	-1	-1	-1	0	0	0	-1	-1	-1	-1	-1	-1	-1	-1	-1	0	0	0	-1	-1	-1	0	0	-1	-1	-1	-1	0	0	-1	0	0	0	-1	0	0	-1	-1	0	-1	0	0	0	0	0	-1	1	0	0	0	0	0	2	-1	-1	-1	-1	-1	-1	-1	-1	-1	-1	-1	-1	-1	-1	-1	-1	-1	-1	-1	-1	-1	-1	-1	-1	-1	-1	-1	0	2	1	0	-1	-1	-1	-1	-1	-1	2	-1	0	0	-1	-1	0	-1	0	0	0	0	0	0	0	0	0	0	0	-1	0	0	0	-1	0	0	0	-1	-1	0	-1	0	0	-1	-1	0	0	0	0	-1	-1	-1	-1	-1	-1	-1	-1	-1	0	-1	-1	-1	-1	-1	0	0	1	0	-1	-1	0	0	0	0	0	0	-1	0	-1	-1	0	0	0	0	0	0	0	-1	-1	-1	-1	-1	-1	-1	-1	-1	-1	-1	0	0	0	0	0	0	0	0	0	0	0	0	0	0	0	0	0	0	0	0	0	0	0	0	0	0	0	0	0	-1	-1	-1	-1	-1	-1	-1	-1	-1	-1	-1	0	0	0	0	0	0	-1	0	0	0	0	0	0	0	-1	-1	0	-1	0	0	0	-1	-1	-1	0	-1	-1	-1	-1	-1	-1	-1	-1	-1	-1	-1	0	0	0	0	0	-1	0	-1	-1	-1	-1	-1	-1	-1	-1	0	0	-1	-1	0	0	0	2	0	0	0	0	-1	0	0	-1	-1	-1	-1	-1	-1	0	-1	-1	0	-1	-1	-1	-1	-1	-1	-1	-1	-1	-1	-1	-1	-1	-1	-1	-1	-1
3187T-EPHI-1	Tg	At_Tsimbila	14.11	38.25	0	-1	-1	0	0	0	2	0	-1	-1	-1	0	0	0	0	-1	-1	0	0	0	-1	0	0	-1	0	-1	-1	-1	-1	-1	0	-1	0	0	-1	0	0	0	0	0	0	1	-1	-1	-1	0	0	0	0	0	0	0	0	2	0	-1	-1	0	0	0	-1	0	0	2	-1	-1	0	0	-1	0	0	-1	-1	-1	-1	0	2	0	-1	-1	0	0	0	0	0	0	-1	-1	-1	-1	-1	-1	-1	-1	-1	-1	-1	-1	0	0	0	0	-1	1	0	-1	2	0	0	0	0	0	0	0	0	2	0	0	0	-1	0	0	1	0	0	0	0	0	0	0	0	0	0	0	0	-1	-1	0	0	-1	0	-1	0	0	0	0	0	0	0	0	0	0	0	0	0	2	0	0	2	0	0	0	0	0	0	0	0	0	0	0	0	0	0	0	0	0	0	0	0	-1	-1	-1	-1	0	0	0	0	0	0	0	0	0	0	-1	-1	2	0	0	-1	0	0	0	-1	0	1	-1	0	0	0	0	2	-1	0	0	0	-1	0	-1	-1	0	0	1	-1	-1	-1	-1	-1	-1	-1	-1	0	0	0	0	0	-1	0	0	-1	-1	-1	-1	0	0	-1	0	0	0	-1	-1	-1	-1	-1	0	0	0	-1	-1	-1	-1	-1	-1	-1	-1	-1	-1	0	0	0	0	-1	0	0	0	0	0	0	0	0	0	-1	0	0	0	0	0	0	2	-1	0	2	0	0	2	0	2	-1	0	0	0	-1	0	0	0	-1	-1	-1	-1	-1	-1	-1	-1	0	0	-1	-1	-1	-1	-1	-1	-1	2	0	-1	-1	0	1	0	0	0	-1	-1	-1	-1	-1	-1	0	-1	-1	0	0	0	-1	-1	0	0	0	-1	-1	0	0	0	2	0	0	0	0	0	0	0	0	0	0	2	0	0	0	0	0	0	-1	0	0	-1	-1	-1	0	0	0	0	0	0	0	0	0	0	2	1	1	1	0	0	0	-1	-1	0	0	0	0	0	0	0	0	0	0	0	0	0	0	2	0	0	0	0	2	0	0	1	1	0	-1	2	0	0	-1	-1	-1	0	0	0	0	0	0	2	0	0	2	0	0	0	0	0	0	0	0	0	-1	0	-1	1	0	0	0	0	0	-1	-1	-1	-1	-1	-1	-1	-1	1	0	0	0	0	0	0	2	0	0	0	0	0	0	0	0	0	0	0	-1	0	0	0	0	-1	0	-1	2	-1	-1	0	2	0	2	0	0	0	2	0	0	0	-1	0	1	0	1	0	-1	0	0	0	2	0	0	2	0	-1	-1	0	0	2	0	0	0	0	0	0	-1	-1	0	0	0	0	0	0	0	0	0	0	0	0	2	0	0	2	-1	-1	0	0	0	0	1	0	-1	-1	-1	-1	-1	-1	-1	-1	0	0	-1	-1	-1	-1	0	0	-1	0	-1	-1	0	0	0	0	0	0	0	0	0	0	0	0	0	0	0	0	0	0	0	1	0	0	0	0	0	0	0	0	0	0	0	-1	-1	-1	0	0	0	1	-1	-1	-1	-1	-1	0	1	0	0	1	0	0	-1	0	0	0	2	1	0	0	2	0	-1	0	0	2	2	0	0	-1	0	0	0	0	0	0	0	0	0	0	1	0	0	0	0	0	0	0	0	0	0	0	0	0	-1	0	0	0	0	2	0	0	0	0	0	0	0	0	0	0	-1	-1	-1	0	0	0	0	0	0	0	0	1	0	0	0	0	0	0	0	0	0	0	0	0	0	0	0	0	0	0	0	0	0	-1	-1	-1	-1	-1	-1	-1	-1	-1	-1	0	0	0	0	0	0	0	0	0	0	0	0	0	0	0	0	0	0	0	0	0	0	0	0	0	0	0	0	0	0	2	-1	-1	-1	-1	-1	-1	-1	1	0	-1	-1	-1	-1	-1	-1	-1	0	0	0	0	0	0	0	-1	-1	0	0	0	0	0	0	0	0	0	-1	-1	-1	-1	-1	0	0	0	0	0	0	0	0	0	-1	-1	-1	-1	-1	-1	-1	-1	-1	-1	0	0	-1	0	-1	-1	0	0	0	2	0	0	0	0	-1	0	0	0	0	0	-1	0	0	0	-1	0	0	0	0	-1	-1	-1	-1	-1	-1	-1	-1	-1	-1	-1	-1	-1	-1	0
3110T-EPHI-2	Tg	At_Tsimbila	14.11	38.25	-1	-1	-1	-1	-1	-1	-1	-1	-1	-1	-1	-1	-1	-1	-1	-1	-1	-1	-1	-1	-1	-1	-1	-1	-1	-1	-1	-1	-1	-1	-1	-1	-1	-1	-1	-1	-1	-1	-1	-1	-1	-1	-1	-1	-1	-1	-1	-1	-1	-1	-1	-1	-1	-1	-1	-1	-1	-1	-1	-1	-1	-1	-1	-1	-1	-1	-1	-1	-1	-1	-1	-1	-1	-1	-1	-1	-1	-1	-1	-1	-1	-1	-1	-1	-1	-1	-1	-1	-1	-1	-1	-1	-1	-1	-1	-1	-1	-1	-1	-1	-1	-1	-1	-1	-1	-1	-1	-1	-1	-1	-1	-1	-1	-1	-1	-1	-1	-1	-1	-1	-1	-1	-1	-1	-1	-1	-1	-1	-1	-1	-1	-1	-1	-1	-1	-1	-1	-1	-1	-1	-1	-1	-1	-1	-1	-1	-1	-1	-1	-1	-1	-1	-1	-1	-1	-1	-1	-1	-1	-1	-1	-1	-1	-1	-1	-1	-1	-1	-1	-1	-1	-1	-1	-1	-1	-1	-1	-1	-1	-1	-1	-1	-1	-1	-1	-1	-1	-1	-1	-1	-1	-1	-1	-1	-1	-1	-1	-1	-1	-1	-1	-1	-1	-1	-1	-1	-1	-1	-1	-1	-1	-1	-1	-1	-1	-1	-1	-1	-1	-1	-1	-1	-1	-1	-1	-1	-1	-1	-1	-1	-1	-1	-1	-1	-1	-1	-1	-1	-1	-1	-1	-1	-1	-1	-1	-1	-1	-1	-1	-1	-1	-1	-1	-1	-1	-1	-1	-1	-1	-1	-1	-1	-1	-1	-1	-1	-1	-1	-1	-1	-1	-1	-1	-1	0	-1	-1	-1	-1	-1	-1	-1	0	-1	-1	-1	-1	2	-1	-1	-1	-1	-1	-1	-1	-1	-1	-1	-1	-1	-1	0	-1	-1	-1	-1	-1	-1	-1	-1	-1	-1	-1	-1	-1	-1	-1	-1	-1	-1	-1	-1	-1	-1	-1	-1	-1	-1	-1	-1	-1	-1	-1	-1	-1	-1	-1	-1	-1	-1	-1	-1	-1	-1	-1	-1	-1	-1	-1	-1	-1	-1	-1	-1	-1	-1	-1	-1	-1	-1	-1	-1	-1	-1	-1	-1	-1	-1	-1	-1	-1	-1	-1	-1	-1	-1	-1	-1	-1	-1	-1	-1	-1	-1	-1	-1	-1	-1	-1	-1	-1	-1	-1	-1	-1	-1	-1	-1	-1	-1	-1	-1	-1	-1	-1	-1	-1	-1	-1	-1	-1	-1	-1	-1	-1	-1	-1	-1	-1	-1	-1	-1	-1	-1	-1	-1	-1	-1	-1	-1	-1	-1	-1	-1	-1	-1	-1	-1	-1	-1	-1	-1	-1	-1	-1	-1	-1	-1	-1	-1	-1	-1	-1	-1	-1	-1	-1	-1	-1	-1	-1	-1	-1	-1	-1	-1	-1	-1	-1	-1	-1	-1	-1	-1	-1	-1	-1	-1	-1	-1	-1	-1	-1	-1	-1	-1	-1	-1	-1	-1	-1	-1	-1	-1	-1	-1	-1	-1	-1	-1	-1	-1	-1	-1	-1	-1	-1	-1	-1	-1	-1	-1	-1	-1	-1	-1	-1	-1	-1	-1	-1	-1	-1	-1	-1	-1	-1	-1	-1	-1	-1	-1	-1	-1	-1	-1	-1	-1	-1	-1	-1	-1	-1	-1	-1	-1	-1	-1	-1	-1	-1	-1	-1	-1	-1	-1	-1	-1	-1	-1	-1	-1	-1	-1	-1	-1	-1	-1	-1	-1	-1	-1	-1	-1	-1	-1	-1	-1	-1	-1	-1	-1	-1	-1	-1	-1	-1	-1	-1	-1	-1	-1	-1	-1	-1	-1	-1	-1	-1	-1	-1	-1	-1	-1	-1	-1	-1	0	0	0	-1	-1	-1	-1	-1	0	1	0	2	-1	-1	-1	-1	-1	-1	-1	-1	-1	-1	-1	-1	-1	-1	-1	-1	-1	-1	-1	-1	-1	-1	-1	-1	-1	-1	-1	-1	-1	-1	-1	-1	-1	-1	-1	-1	-1	-1	-1	-1	-1	-1	-1	-1	-1	-1	-1	-1	-1	-1	0	-1	-1	-1	-1	-1	0	-1	-1	-1	-1	-1	-1	-1	-1	-1	-1	-1	-1	-1	-1	-1	-1	-1	-1	-1	-1	-1	-1	-1	-1	-1	-1	-1	-1	-1	-1	-1	-1	-1	-1	-1	0	-1	-1	-1	-1	-1	-1	-1	-1	-1	-1	-1	-1	-1	-1	-1	-1	-1	-1	-1	-1	-1	-1	-1	-1	-1	-1	-1	-1	-1	-1	-1	-1	-1	-1	-1	-1	-1	-1	-1	-1	-1	-1	-1	-1	-1	-1	-1	-1	-1	-1	-1	-1	-1	-1	-1	-1	-1	-1	-1	-1	-1	-1	-1	-1	-1	-1	-1	-1	-1	-1	-1	-1	-1	-1	-1	-1	-1	-1	-1	-1	-1	-1	-1	-1	-1	-1	-1	-1	-1	-1	-1	-1	-1	-1	-1	-1	-1	-1	-1	-1	-1	-1	-1	-1	-1	-1	-1	-1	-1	-1	-1	-1	-1	-1	-1	-1	-1	-1	-1	-1	-1	-1	-1	-1	-1	-1	-1	-1	-1	-1	-1	-1	-1	-1	-1	-1	-1	-1	-1	-1	-1	-1	-1	-1	-1	-1	-1	-1
1366Am-EPHI-1	Am	Metema	12.954	36.157	-1	-1	-1	-1	-1	-1	-1	-1	-1	-1	-1	-1	-1	-1	-1	-1	-1	-1	-1	-1	-1	-1	-1	-1	-1	-1	-1	-1	-1	-1	-1	-1	-1	-1	-1	-1	-1	-1	-1	-1	-1	-1	-1	-1	-1	-1	-1	-1	-1	-1	-1	-1	-1	-1	-1	-1	-1	-1	-1	-1	-1	-1	-1	-1	-1	-1	-1	-1	-1	-1	-1	-1	-1	-1	-1	-1	-1	-1	-1	-1	-1	-1	-1	-1	-1	-1	-1	-1	-1	-1	-1	-1	-1	-1	-1	-1	-1	-1	-1	-1	-1	-1	-1	-1	-1	-1	-1	-1	-1	-1	-1	-1	-1	-1	-1	-1	-1	-1	-1	-1	-1	-1	-1	-1	-1	-1	-1	-1	-1	-1	-1	-1	-1	-1	-1	-1	-1	-1	-1	-1	-1	-1	-1	-1	-1	-1	-1	-1	-1	-1	-1	-1	-1	-1	-1	-1	-1	-1	-1	-1	-1	-1	-1	-1	-1	-1	-1	-1	-1	-1	-1	-1	-1	-1	-1	-1	-1	-1	-1	-1	-1	-1	-1	-1	-1	-1	-1	-1	-1	-1	-1	-1	-1	-1	-1	-1	-1	-1	-1	-1	-1	-1	-1	-1	-1	-1	-1	-1	-1	-1	-1	-1	-1	-1	-1	-1	-1	-1	-1	-1	-1	-1	-1	-1	-1	-1	-1	-1	-1	-1	-1	-1	-1	-1	-1	-1	-1	-1	-1	-1	-1	-1	-1	-1	-1	-1	-1	-1	-1	-1	-1	-1	-1	-1	-1	-1	-1	-1	-1	-1	-1	-1	-1	-1	-1	-1	-1	-1	-1	-1	-1	-1	-1	-1	-1	-1	-1	-1	-1	-1	-1	-1	-1	-1	-1	-1	-1	-1	-1	-1	-1	-1	-1	-1	-1	-1	-1	-1	-1	-1	-1	-1	-1	-1	-1	-1	-1	-1	-1	-1	-1	-1	-1	-1	-1	-1	-1	-1	-1	-1	-1	-1	-1	-1	-1	-1	-1	-1	-1	-1	-1	-1	-1	-1	-1	-1	-1	-1	-1	-1	-1	-1	-1	-1	0	0	-1	-1	-1	-1	0	-1	-1	-1	-1	-1	-1	-1	-1	-1	-1	-1	-1	-1	-1	-1	-1	-1	-1	-1	-1	-1	-1	-1	-1	-1	-1	-1	-1	-1	-1	-1	-1	-1	-1	-1	-1	-1	-1	-1	-1	-1	-1	-1	-1	-1	-1	-1	-1	-1	-1	-1	-1	-1	-1	-1	-1	-1	-1	-1	-1	-1	-1	-1	-1	-1	-1	-1	-1	-1	-1	-1	-1	-1	-1	-1	-1	-1	-1	-1	-1	-1	-1	-1	-1	-1	-1	-1	-1	-1	-1	-1	-1	-1	-1	-1	-1	-1	-1	-1	-1	-1	-1	-1	-1	-1	-1	-1	-1	-1	-1	-1	-1	-1	-1	-1	-1	-1	-1	-1	-1	-1	-1	-1	-1	-1	-1	-1	-1	-1	-1	-1	-1	-1	-1	-1	-1	-1	-1	-1	-1	-1	-1	-1	-1	-1	-1	-1	-1	-1	-1	-1	-1	-1	-1	-1	-1	-1	-1	-1	-1	-1	-1	-1	-1	-1	-1	-1	-1	-1	-1	-1	-1	-1	-1	-1	-1	-1	-1	-1	-1	-1	-1	-1	-1	-1	-1	-1	-1	-1	-1	-1	-1	-1	-1	-1	-1	-1	-1	-1	-1	-1	-1	-1	-1	-1	-1	-1	-1	-1	-1	-1	-1	-1	-1	-1	-1	-1	-1	-1	-1	-1	-1	-1	-1	-1	-1	-1	-1	-1	-1	-1	-1	-1	-1	-1	-1	-1	-1	-1	-1	-1	-1	-1	-1	-1	-1	-1	-1	-1	-1	-1	-1	-1	-1	-1	-1	-1	-1	-1	-1	-1	-1	-1	-1	-1	-1	-1	-1	-1	-1	-1	-1	-1	-1	-1	-1	-1	-1	-1	-1	-1	-1	-1	-1	-1	-1	-1	-1	-1	-1	-1	-1	-1	-1	-1	-1	-1	-1	-1	-1	-1	-1	-1	-1	-1	-1	-1	-1	-1	-1	-1	-1	-1	-1	-1	-1	-1	-1	-1	-1	-1	-1	-1	-1	-1	-1	-1	-1	-1	-1	-1	-1	-1	-1	-1	-1	-1	-1	-1	-1	-1	-1	-1	-1	-1	-1	-1	-1	-1	-1	-1	-1	-1	-1	-1	-1	-1	-1	-1	-1	-1	0	0	0	-1	-1	-1	-1	-1	-1	-1	-1	-1	-1	-1	-1	-1	-1	-1	-1	-1	-1	-1	-1	-1	-1	-1	-1	-1	-1	-1	-1	-1	-1	-1	-1	-1	-1	-1	-1	-1	-1	-1	-1	-1	-1	-1	-1	-1	-1	-1	-1	-1	-1	-1	-1	-1	-1	-1	-1	-1	-1	-1	-1	-1	-1	-1	-1	-1	-1	-1	-1	-1	-1	-1	-1	-1	-1	-1	-1	-1	-1	-1	-1	-1	-1	-1	-1	-1	-1	-1	-1	-1	-1	-1	-1	-1	-1	-1	-1	-1	-1	-1	-1	-1	-1	-1	-1	-1	-1	-1	-1	-1	-1	-1	-1	-1	-1	-1	-1	-1	-1	-1	-1	-1	-1	-1	-1	-1	-1	-1	-1	-1	-1	-1	-1	-1	-1	-1	-1	-1	-1	-1	-1	-1	-1	-1	-1	-1
1419A-EPHI-2	Am	Metema	12.954	36.157	0	-1	-1	0	0	0	2	0	-1	0	0	0	0	0	0	-1	2	0	0	0	-1	0	0	-1	0	0	0	0	0	1	1	-1	0	0	-1	0	0	0	0	0	0	0	0	0	0	0	0	0	0	0	0	0	0	2	0	0	-1	0	0	0	0	0	0	0	-1	-1	0	0	-1	0	0	0	-1	-1	-1	0	2	0	0	-1	0	0	0	0	0	0	0	0	0	0	0	0	0	0	0	0	0	0	0	0	0	0	0	1	0	-1	2	0	0	0	0	0	0	0	0	2	0	0	0	-1	0	0	1	0	0	0	0	0	0	0	0	0	0	0	0	0	0	0	0	0	0	0	0	0	0	0	0	0	0	0	0	0	0	0	0	2	0	0	0	0	0	0	0	0	0	0	0	0	0	0	0	0	0	0	0	0	0	0	0	-1	-1	0	0	0	0	0	0	0	0	0	0	0	0	-1	-1	2	0	0	-1	0	0	0	0	0	-1	-1	0	0	0	0	2	2	0	0	0	0	0	-1	-1	0	0	1	-1	-1	-1	-1	-1	-1	-1	-1	0	0	0	0	0	-1	2	0	0	0	0	0	0	0	0	0	0	0	0	0	0	0	0	0	0	0	0	0	1	0	0	0	0	0	0	0	2	0	0	0	0	0	0	0	0	0	0	2	2	0	0	0	0	0	0	0	0	2	0	0	2	0	0	2	0	2	2	0	0	2	-1	0	0	0	-1	-1	-1	-1	-1	-1	-1	-1	0	0	0	0	-1	-1	-1	-1	-1	2	0	-1	-1	0	1	0	0	0	0	0	0	0	0	0	0	1	0	0	0	0	0	0	0	0	0	0	0	0	0	0	2	0	0	0	2	0	0	0	0	0	0	2	0	1	0	1	0	0	0	0	0	0	-1	-1	0	0	0	0	0	0	0	0	2	0	2	0	0	0	0	1	0	-1	-1	0	0	2	0	0	0	0	0	0	0	0	2	0	0	2	1	2	0	0	2	0	0	1	2	0	0	2	0	0	-1	-1	0	0	0	0	0	0	0	0	0	0	2	0	0	1	0	0	0	0	0	0	0	0	0	0	0	2	0	0	0	0	0	0	0	1	0	0	0	0	0	0	0	0	0	0	2	0	0	2	0	0	0	0	0	0	0	0	1	0	0	0	0	-1	0	-1	2	-1	1	0	2	2	2	0	0	0	2	0	0	0	0	0	1	0	1	0	0	0	0	0	2	0	0	2	0	0	0	0	0	2	0	0	0	0	0	0	0	2	0	0	0	0	0	0	0	0	0	0	0	0	2	0	0	2	0	0	0	0	0	0	1	0	1	1	0	0	0	-1	-1	-1	0	0	-1	0	0	0	0	0	-1	0	0	0	0	0	0	0	0	0	0	0	0	0	0	0	0	0	0	0	0	0	0	1	0	0	0	0	0	2	2	0	0	0	0	0	0	0	0	0	-1	-1	-1	0	0	0	0	0	-1	-1	-1	-1	-1	-1	-1	0	0	0	2	1	0	0	2	0	0	0	0	2	2	0	0	-1	0	0	0	0	0	0	0	0	0	0	1	0	0	0	0	0	0	0	0	0	0	0	0	0	0	0	0	0	0	0	0	0	0	0	0	0	0	0	0	0	0	0	0	0	0	0	0	0	0	0	0	1	0	0	0	0	0	0	0	0	0	2	0	0	0	0	0	0	0	0	0	0	0	-1	-1	-1	-1	-1	-1	-1	-1	0	2	0	0	0	0	0	0	0	0	0	0	0	0	0	0	0	0	0	0	0	0	0	0	1	0	0	0	0	0	0	0	2	0	-1	-1	-1	-1	-1	-1	1	0	0	0	0	0	0	0	-1	0	0	0	0	0	0	0	-1	-1	0	0	0	0	0	0	0	0	0	-1	-1	-1	-1	-1	-1	-1	-1	-1	-1	-1	0	0	0	0	0	-1	0	-1	-1	-1	-1	-1	-1	0	0	0	0	-1	-1	0	0	0	0	0	0	0	0	0	0	0	0	0	0	0	0	0	0	-1	0	0	0	0	-1	-1	-1	-1	-1	-1	-1	-1	-1	-1	-1	-1	-1	-1	0
3133T-EPHI-2	Tg	At_Tsimbila	14.11	38.25	-1	-1	-1	0	0	0	2	0	-1	0	0	0	-1	-1	-1	-1	-1	-1	-1	-1	-1	-1	0	-1	0	-1	-1	-1	-1	-1	-1	-1	-1	-1	-1	0	-1	-1	-1	-1	0	0	-1	-1	-1	-1	-1	-1	-1	-1	-1	0	0	2	0	-1	-1	0	0	-1	-1	0	-1	-1	-1	-1	0	0	-1	0	0	0	-1	-1	-1	-1	2	0	-1	-1	-1	-1	0	0	0	-1	-1	-1	-1	-1	-1	-1	-1	-1	-1	-1	-1	-1	-1	0	0	0	0	-1	-1	-1	-1	-1	-1	-1	0	0	-1	-1	-1	2	0	0	0	-1	0	0	0	0	-1	0	0	0	-1	0	0	0	0	0	0	-1	-1	0	0	-1	-1	-1	0	0	1	0	0	0	-1	0	0	0	0	-1	-1	-1	0	0	-1	0	0	0	0	0	0	0	0	0	-1	0	0	0	-1	0	1	1	0	-1	0	-1	-1	0	-1	0	0	0	0	-1	-1	0	-1	-1	-1	-1	-1	-1	0	0	-1	-1	0	-1	0	1	-1	-1	0	0	0	0	-1	-1	0	0	0	0	0	-1	-1	-1	0	-1	-1	-1	-1	-1	-1	-1	-1	-1	-1	-1	-1	0	0	-1	-1	0	-1	-1	-1	-1	0	-1	0	0	0	0	-1	-1	-1	-1	-1	-1	-1	0	-1	-1	-1	-1	-1	-1	-1	-1	-1	-1	0	0	0	0	0	0	-1	-1	0	-1	0	0	-1	0	-1	-1	0	-1	0	0	0	2	-1	0	2	2	0	2	0	2	-1	0	0	-1	-1	-1	-1	-1	-1	-1	-1	-1	-1	-1	-1	-1	-1	-1	-1	-1	-1	-1	-1	-1	-1	-1	-1	-1	-1	0	-1	-1	0	0	-1	-1	-1	-1	-1	-1	-1	-1	-1	-1	0	0	-1	-1	0	0	0	-1	-1	0	0	0	2	0	0	0	0	-1	-1	-1	-1	-1	-1	-1	0	-1	-1	-1	-1	-1	-1	0	0	-1	-1	-1	0	-1	0	0	0	0	0	0	0	0	2	0	0	0	-1	-1	-1	-1	-1	0	-1	0	-1	0	-1	0	0	0	0	-1	0	0	0	2	-1	-1	-1	0	2	0	0	-1	-1	-1	-1	-1	-1	-1	-1	-1	-1	-1	-1	0	-1	-1	-1	-1	-1	-1	0	-1	-1	-1	-1	-1	-1	-1	0	0	0	0	-1	-1	0	-1	0	-1	-1	-1	-1	-1	-1	0	0	-1	-1	2	-1	-1	-1	0	0	0	2	0	0	0	0	0	-1	-1	0	0	-1	0	0	-1	-1	0	0	-1	-1	-1	2	-1	-1	0	2	2	-1	-1	-1	-1	2	0	-1	-1	-1	0	-1	-1	-1	0	-1	-1	-1	0	2	0	-1	2	0	0	0	0	0	2	0	0	0	0	0	0	-1	-1	0	0	0	0	-1	-1	0	-1	-1	0	-1	-1	2	-1	-1	2	-1	-1	-1	-1	0	0	0	0	-1	-1	-1	-1	-1	-1	-1	-1	0	0	-1	-1	-1	-1	0	0	-1	0	-1	-1	0	0	-1	1	0	1	0	0	-1	0	-1	0	-1	0	0	0	0	0	-1	1	0	0	0	-1	-1	2	0	-1	-1	-1	0	-1	-1	-1	-1	-1	-1	-1	-1	-1	-1	-1	-1	-1	-1	-1	-1	-1	-1	-1	-1	0	0	0	2	1	0	0	2	0	0	0	0	2	0	0	0	-1	-1	0	0	0	0	0	0	0	0	0	1	0	0	0	-1	0	0	-1	-1	0	0	0	0	0	-1	0	0	-1	0	-1	0	0	-1	-1	0	0	0	0	0	0	-1	-1	-1	0	0	0	0	0	0	0	0	1	0	0	0	-1	0	0	0	0	0	-1	0	-1	-1	0	0	0	0	0	0	0	0	-1	-1	-1	-1	-1	-1	-1	-1	-1	-1	0	0	0	0	0	0	0	0	0	0	0	0	0	1	0	0	0	0	0	0	0	0	0	0	0	0	0	0	0	0	2	-1	-1	-1	-1	-1	-1	-1	-1	-1	-1	-1	-1	-1	-1	-1	-1	-1	-1	-1	-1	0	0	0	-1	-1	0	-1	-1	-1	-1	-1	-1	-1	0	-1	-1	-1	-1	-1	-1	-1	-1	-1	-1	-1	0	0	0	-1	-1	-1	-1	-1	-1	-1	-1	-1	-1	-1	-1	-1	0	-1	-1	-1	-1	-1	-1	-1	-1	-1	-1	0	0	0	-1	-1	-1	-1	-1	-1	0	-1	0	0	-1	-1	-1	-1	-1	-1	-1	-1	-1	-1	-1	-1	-1	-1	-1	-1	0
1418DA-EPHI-2	Am	Metema	12.954	36.157	-1	-1	-1	-1	-1	-1	2	-1	-1	-1	-1	-1	-1	-1	-1	-1	-1	-1	-1	-1	-1	-1	-1	-1	-1	-1	-1	-1	-1	-1	-1	-1	-1	-1	-1	-1	-1	-1	-1	-1	-1	-1	-1	-1	-1	-1	-1	-1	-1	-1	-1	-1	-1	-1	-1	-1	-1	-1	-1	-1	-1	-1	-1	-1	-1	-1	-1	-1	-1	-1	-1	-1	-1	-1	-1	-1	-1	-1	-1	-1	-1	-1	-1	-1	-1	-1	-1	-1	-1	-1	-1	-1	-1	-1	-1	-1	-1	-1	0	-1	-1	-1	-1	-1	-1	-1	-1	-1	-1	-1	-1	-1	-1	-1	-1	-1	-1	-1	-1	-1	-1	-1	-1	-1	-1	-1	-1	-1	-1	-1	-1	-1	-1	-1	-1	-1	-1	-1	-1	-1	-1	-1	-1	-1	-1	-1	-1	-1	-1	-1	-1	-1	-1	-1	-1	-1	-1	-1	-1	-1	-1	-1	-1	-1	-1	-1	-1	-1	-1	-1	-1	-1	-1	-1	-1	-1	-1	-1	-1	-1	-1	-1	-1	-1	-1	-1	-1	-1	-1	-1	-1	-1	-1	-1	-1	-1	-1	-1	-1	-1	-1	-1	-1	-1	-1	-1	-1	-1	-1	-1	-1	-1	-1	-1	-1	-1	-1	-1	-1	-1	-1	-1	-1	-1	-1	-1	-1	-1	-1	-1	-1	-1	-1	-1	-1	-1	-1	-1	-1	-1	-1	-1	-1	-1	-1	-1	-1	-1	-1	-1	-1	-1	-1	-1	-1	-1	-1	-1	-1	-1	-1	-1	-1	-1	-1	-1	-1	-1	-1	-1	-1	-1	-1	-1	-1	-1	-1	-1	-1	-1	-1	-1	-1	-1	-1	-1	-1	-1	-1	-1	-1	-1	-1	-1	-1	-1	-1	-1	-1	-1	-1	-1	-1	-1	-1	-1	-1	-1	-1	-1	-1	-1	-1	-1	-1	-1	-1	-1	-1	-1	-1	-1	-1	-1	-1	-1	-1	-1	-1	-1	-1	-1	-1	-1	-1	-1	-1	-1	-1	-1	-1	-1	-1	-1	-1	-1	-1	-1	-1	-1	-1	-1	-1	-1	-1	-1	-1	-1	-1	-1	-1	-1	-1	-1	-1	-1	-1	-1	-1	-1	-1	-1	-1	-1	-1	-1	-1	-1	-1	-1	-1	-1	-1	-1	-1	-1	-1	-1	-1	-1	-1	-1	-1	-1	-1	-1	-1	-1	-1	-1	-1	-1	-1	-1	-1	-1	-1	-1	-1	-1	-1	-1	-1	-1	-1	-1	-1	-1	-1	-1	-1	-1	-1	-1	-1	-1	-1	-1	-1	-1	-1	-1	-1	-1	-1	-1	-1	-1	-1	-1	-1	-1	-1	-1	-1	-1	-1	-1	-1	-1	-1	-1	-1	-1	-1	-1	-1	-1	-1	-1	-1	-1	-1	-1	-1	-1	-1	-1	-1	-1	-1	-1	-1	-1	-1	-1	-1	-1	-1	-1	-1	-1	-1	-1	-1	-1	-1	-1	-1	-1	-1	-1	-1	-1	-1	-1	-1	-1	-1	-1	-1	-1	-1	-1	-1	-1	-1	-1	-1	-1	-1	-1	-1	-1	-1	-1	-1	-1	-1	-1	-1	-1	-1	-1	-1	-1	-1	-1	-1	-1	-1	-1	-1	-1	-1	-1	-1	-1	-1	-1	-1	-1	-1	-1	-1	-1	-1	-1	-1	-1	-1	-1	-1	-1	-1	-1	-1	-1	-1	-1	-1	-1	-1	-1	-1	-1	-1	-1	-1	-1	-1	-1	-1	-1	-1	-1	-1	-1	-1	-1	-1	-1	-1	-1	-1	-1	-1	-1	-1	-1	-1	-1	-1	-1	-1	-1	-1	-1	-1	-1	-1	-1	-1	-1	-1	-1	-1	-1	-1	-1	-1	-1	-1	-1	-1	-1	-1	-1	-1	-1	-1	-1	-1	-1	-1	-1	-1	-1	-1	-1	-1	1	0	-1	-1	-1	-1	-1	-1	-1	-1	0	-1	-1	-1	-1	-1	-1	-1	-1	-1	-1	-1	-1	-1	-1	-1	-1	-1	-1	-1	-1	-1	-1	-1	-1	-1	-1	-1	-1	-1	-1	-1	-1	-1	-1	-1	-1	-1	-1	-1	-1	-1	-1	-1	-1	-1	-1	-1	-1	-1	-1	-1	-1	-1	-1	-1	-1	-1	-1	-1	-1	-1	-1	-1	-1	-1	-1	-1	0	-1	0	-1	-1	-1	0	-1	-1	-1	-1	-1	-1	-1	-1	-1	-1	-1	-1	-1	-1	-1	-1	-1	-1	-1	-1	-1	-1	-1	-1	-1	-1	-1	-1	-1	-1	-1	-1	-1	-1	-1	-1	-1	-1	-1	-1	-1	-1	-1	-1	-1	-1	-1	-1	-1	-1	-1	-1	-1	-1	-1	-1	-1	-1	-1	-1	-1	-1	-1	-1	-1	-1	-1	-1	-1	-1	-1	-1	-1	-1	-1	-1	-1	-1	-1	-1	-1	-1	-1	-1	-1	-1	-1	-1	-1	-1	-1	-1	-1	-1	-1	-1	-1	-1	-1	-1	-1	-1	-1	-1	-1	-1	-1	-1	-1	-1	-1	-1	-1	-1	-1	-1	-1	-1	-1	-1	-1	-1	-1	-1	-1	-1	-1	-1	-1	-1	-1	-1	-1	-1	-1	-1	-1	-1	-1	-1	-1	-1	-1	-1
1425Am-EPHI-1	Am	Metema	12.954	36.157	-1	-1	-1	-1	-1	-1	-1	-1	-1	-1	-1	-1	-1	-1	-1	-1	-1	-1	-1	-1	-1	-1	-1	-1	-1	-1	-1	-1	-1	-1	-1	-1	-1	-1	-1	0	-1	-1	-1	-1	-1	-1	-1	-1	-1	-1	-1	-1	-1	-1	-1	0	-1	-1	-1	-1	-1	-1	-1	-1	-1	-1	-1	-1	-1	-1	-1	-1	-1	0	-1	-1	-1	-1	-1	-1	-1	-1	-1	-1	-1	-1	-1	-1	-1	-1	-1	-1	-1	-1	-1	-1	-1	-1	-1	-1	-1	-1	-1	-1	-1	-1	-1	-1	-1	-1	-1	-1	-1	-1	-1	-1	0	-1	-1	-1	-1	-1	-1	-1	-1	-1	-1	-1	-1	-1	-1	-1	-1	-1	-1	-1	-1	-1	-1	-1	-1	-1	-1	-1	-1	-1	-1	-1	-1	-1	-1	-1	-1	-1	-1	-1	-1	-1	-1	-1	-1	-1	-1	-1	-1	-1	-1	-1	-1	-1	-1	-1	-1	-1	-1	-1	-1	-1	-1	-1	-1	-1	-1	-1	-1	-1	-1	-1	-1	-1	-1	-1	-1	-1	-1	-1	-1	-1	-1	-1	-1	-1	-1	-1	-1	-1	-1	-1	-1	-1	-1	-1	-1	-1	-1	-1	-1	-1	-1	-1	-1	-1	-1	-1	-1	-1	-1	-1	-1	-1	-1	-1	-1	-1	-1	-1	-1	-1	-1	-1	-1	-1	-1	-1	-1	-1	-1	-1	-1	-1	-1	-1	-1	-1	-1	-1	-1	-1	-1	-1	-1	-1	-1	-1	-1	-1	-1	-1	-1	-1	-1	-1	-1	-1	-1	-1	-1	-1	-1	-1	-1	-1	-1	-1	-1	-1	-1	-1	-1	-1	-1	-1	-1	-1	-1	-1	-1	-1	-1	-1	-1	-1	-1	-1	-1	-1	-1	-1	-1	-1	-1	-1	-1	-1	-1	-1	-1	-1	-1	-1	-1	-1	-1	-1	-1	-1	-1	-1	-1	-1	-1	-1	-1	-1	-1	-1	-1	-1	-1	-1	-1	-1	-1	-1	-1	-1	-1	-1	-1	-1	-1	-1	-1	-1	-1	-1	-1	-1	-1	-1	-1	-1	-1	-1	-1	-1	-1	-1	-1	-1	-1	-1	-1	-1	-1	-1	-1	-1	-1	-1	-1	-1	-1	-1	-1	-1	-1	-1	-1	-1	-1	-1	-1	-1	-1	-1	-1	-1	-1	-1	-1	-1	-1	-1	-1	-1	-1	-1	-1	-1	-1	-1	-1	-1	-1	-1	-1	-1	-1	-1	-1	-1	-1	-1	-1	-1	-1	-1	-1	-1	-1	-1	-1	-1	-1	-1	-1	-1	-1	-1	-1	-1	-1	-1	-1	-1	-1	-1	-1	-1	-1	-1	-1	-1	-1	-1	-1	-1	-1	-1	-1	-1	-1	-1	-1	-1	-1	-1	-1	-1	-1	-1	-1	-1	-1	-1	-1	-1	-1	-1	-1	-1	-1	-1	-1	-1	-1	-1	-1	-1	-1	-1	-1	-1	-1	-1	-1	-1	-1	-1	-1	-1	-1	-1	-1	-1	-1	-1	-1	-1	-1	-1	-1	-1	-1	-1	-1	-1	-1	-1	-1	-1	-1	-1	-1	-1	-1	-1	-1	-1	-1	-1	-1	-1	-1	-1	-1	-1	-1	-1	-1	-1	-1	-1	-1	-1	-1	-1	-1	-1	-1	-1	-1	-1	-1	-1	-1	-1	-1	-1	-1	-1	-1	-1	-1	-1	-1	-1	-1	-1	-1	-1	-1	-1	-1	-1	-1	-1	-1	-1	-1	-1	-1	-1	-1	-1	-1	-1	-1	-1	-1	-1	-1	-1	-1	-1	-1	-1	-1	-1	-1	-1	-1	-1	-1	-1	-1	-1	-1	-1	-1	-1	-1	-1	-1	-1	-1	-1	-1	-1	-1	-1	-1	-1	-1	-1	-1	-1	-1	-1	-1	-1	-1	-1	-1	-1	-1	-1	-1	-1	-1	-1	-1	-1	-1	-1	-1	-1	-1	-1	-1	-1	-1	-1	-1	-1	-1	-1	-1	-1	-1	-1	-1	-1	-1	-1	-1	-1	-1	-1	-1	-1	-1	-1	-1	-1	-1	-1	-1	-1	-1	-1	-1	-1	-1	-1	-1	-1	-1	-1	-1	-1	-1	-1	-1	-1	-1	-1	-1	-1	-1	-1	-1	-1	-1	-1	-1	-1	-1	-1	-1	-1	-1	-1	-1	-1	-1	-1	-1	-1	-1	-1	-1	-1	-1	-1	-1	-1	-1	-1	-1	-1	-1	-1	-1	-1	-1	-1	-1	-1	-1	-1	-1	-1	-1	-1	-1	-1	-1	-1	-1	-1	-1	-1	-1	-1	-1	-1	-1	-1	-1	-1	-1	-1	-1	-1	-1	-1	-1	-1	-1	-1	-1	-1	-1	-1	-1	-1	-1	-1	-1	-1	-1	-1	-1	-1	-1	-1	-1	-1	-1	-1	-1	-1	-1	-1	-1	-1	-1	-1	-1	-1	-1	-1	-1	-1	-1	-1	-1	-1	-1	-1	-1	-1	-1	-1	-1	-1	-1	-1	-1	-1	-1	-1	-1	-1	-1	-1	-1	-1	-1	-1	-1	-1	-1	-1	-1	-1	-1	-1	-1	-1	-1	-1	-1	-1	-1	-1	-1	-1	-1	-1	-1	-1	-1	-1	-1	-1	-1	-1	-1	-1	-1	-1
3130T-EPHI-2	Tg	At_Tsimbila	14.11	38.25	-1	-1	-1	-1	-1	-1	-1	-1	-1	-1	-1	-1	-1	-1	-1	-1	-1	-1	-1	-1	-1	-1	-1	-1	-1	-1	-1	-1	-1	-1	-1	-1	-1	-1	-1	-1	-1	-1	-1	-1	-1	-1	-1	-1	-1	-1	-1	-1	-1	-1	-1	-1	-1	-1	-1	-1	-1	-1	-1	-1	-1	-1	-1	-1	-1	-1	-1	-1	-1	-1	-1	-1	-1	-1	-1	-1	-1	-1	-1	-1	-1	-1	-1	-1	-1	-1	-1	-1	-1	-1	-1	-1	-1	-1	-1	-1	-1	-1	-1	-1	-1	-1	-1	-1	-1	-1	-1	-1	-1	-1	-1	-1	-1	-1	-1	-1	-1	-1	-1	-1	-1	-1	-1	-1	-1	-1	-1	-1	0	-1	-1	-1	-1	-1	-1	-1	-1	-1	-1	-1	-1	-1	-1	-1	-1	-1	-1	-1	-1	-1	-1	-1	-1	-1	-1	-1	-1	-1	-1	-1	-1	-1	-1	-1	-1	-1	-1	-1	-1	-1	-1	-1	-1	-1	-1	-1	-1	-1	-1	-1	-1	-1	-1	-1	-1	-1	-1	-1	-1	-1	-1	-1	-1	-1	-1	-1	-1	-1	-1	-1	-1	-1	0	-1	-1	-1	-1	-1	-1	-1	-1	-1	-1	-1	0	0	-1	-1	-1	-1	-1	-1	-1	-1	-1	-1	-1	-1	-1	-1	-1	-1	-1	-1	-1	-1	-1	-1	-1	-1	-1	-1	-1	-1	-1	-1	-1	-1	-1	-1	-1	-1	-1	-1	-1	-1	-1	-1	-1	-1	-1	-1	-1	-1	-1	-1	-1	-1	-1	-1	-1	-1	-1	-1	-1	-1	-1	-1	-1	-1	-1	-1	-1	-1	-1	-1	-1	-1	-1	-1	-1	-1	-1	-1	-1	-1	-1	-1	-1	-1	-1	-1	-1	-1	-1	-1	-1	-1	-1	-1	-1	-1	-1	-1	-1	-1	-1	-1	-1	-1	-1	-1	-1	-1	-1	-1	-1	-1	-1	-1	-1	-1	-1	-1	-1	-1	-1	-1	-1	-1	-1	-1	-1	-1	-1	-1	-1	-1	-1	-1	-1	-1	-1	-1	-1	-1	-1	-1	-1	-1	-1	-1	-1	-1	-1	-1	-1	-1	-1	-1	-1	-1	-1	-1	-1	-1	-1	-1	-1	-1	-1	-1	-1	-1	-1	-1	-1	-1	-1	-1	-1	-1	-1	-1	-1	-1	-1	-1	-1	-1	-1	-1	-1	-1	-1	-1	-1	-1	-1	-1	-1	-1	-1	-1	-1	-1	-1	-1	-1	-1	-1	-1	-1	-1	-1	-1	-1	-1	-1	-1	-1	-1	-1	-1	-1	-1	-1	-1	-1	-1	-1	-1	-1	-1	-1	-1	-1	-1	-1	-1	-1	-1	-1	-1	-1	-1	-1	-1	-1	-1	-1	-1	-1	-1	-1	-1	-1	-1	-1	-1	-1	-1	-1	-1	-1	-1	-1	-1	-1	-1	-1	-1	-1	-1	-1	-1	-1	-1	-1	-1	-1	-1	-1	-1	-1	-1	-1	-1	-1	-1	-1	-1	-1	-1	-1	-1	-1	-1	-1	-1	-1	-1	-1	-1	-1	-1	-1	-1	-1	-1	-1	-1	-1	-1	-1	-1	-1	-1	-1	-1	-1	-1	-1	-1	-1	-1	-1	-1	-1	-1	-1	-1	-1	-1	-1	-1	-1	-1	-1	-1	-1	-1	-1	-1	-1	-1	-1	-1	-1	-1	-1	-1	-1	-1	-1	-1	-1	-1	-1	-1	-1	-1	-1	-1	-1	-1	-1	-1	-1	-1	-1	-1	-1	-1	-1	-1	-1	-1	-1	-1	-1	-1	-1	-1	-1	-1	-1	-1	-1	-1	-1	-1	-1	-1	-1	-1	-1	-1	-1	-1	-1	-1	-1	-1	-1	-1	-1	-1	-1	-1	-1	-1	-1	-1	-1	-1	-1	-1	-1	-1	-1	-1	-1	-1	-1	-1	-1	-1	-1	-1	-1	-1	-1	-1	-1	-1	-1	-1	-1	-1	-1	-1	-1	-1	-1	-1	-1	-1	-1	-1	-1	-1	-1	-1	-1	-1	-1	-1	-1	-1	-1	-1	-1	-1	-1	-1	-1	-1	-1	-1	-1	-1	-1	-1	-1	-1	-1	-1	-1	-1	-1	-1	-1	-1	-1	-1	-1	-1	-1	-1	-1	-1	-1	-1	-1	-1	-1	-1	-1	-1	-1	-1	-1	-1	-1	-1	-1	-1	-1	-1	-1	-1	-1	-1	-1	-1	-1	-1	-1	-1	-1	-1	-1	-1	-1	-1	-1	-1	-1	-1	-1	-1	-1	-1	-1	-1	-1	-1	-1	-1	-1	-1	-1	-1	-1	-1	-1	-1	-1	-1	-1	-1	-1	-1	-1	-1	-1	-1	-1	-1	-1	-1	-1	-1	-1	-1	-1	-1	-1	-1	-1	-1	-1	-1	-1	-1	-1	-1	-1	-1	-1	-1	-1	-1	-1	-1	-1	-1	-1	-1	-1	-1	-1	-1	-1	-1	-1	-1	-1	-1	-1	-1	-1	-1	-1	-1	-1	-1	-1	-1	-1	-1	-1	-1	-1	-1	-1	-1	-1	-1	-1	-1	-1	-1	-1	-1	-1	-1	-1	-1	-1	-1	-1	-1	-1	-1	-1	-1	-1	-1	-1	-1	-1	-1	-1	-1	-1	-1	-1	-1
1424A-EPHI-1	Am	Metema	12.954	36.157	0	-1	-1	0	0	0	2	0	0	0	0	0	0	0	0	-1	2	0	0	0	-1	0	-1	0	0	0	0	0	0	1	0	-1	0	0	-1	0	0	0	0	0	-1	-1	0	0	0	0	0	0	0	0	0	0	0	2	0	0	0	0	0	0	0	0	0	0	-1	-1	0	0	0	0	0	0	-1	-1	-1	0	2	0	0	-1	0	0	0	0	0	0	0	0	0	0	0	0	0	0	0	0	0	-1	0	0	0	0	0	1	0	-1	2	0	0	0	0	-1	0	0	0	2	0	0	0	0	0	0	1	0	0	0	0	0	0	0	0	0	0	0	0	0	0	0	0	0	0	0	0	0	0	0	0	0	0	0	0	0	0	0	0	2	0	0	0	0	0	0	0	0	0	0	0	0	0	0	0	0	0	0	0	0	0	0	0	-1	-1	0	0	0	0	0	0	0	0	0	0	1	0	-1	-1	2	0	0	-1	0	0	0	0	0	1	-1	0	0	0	0	2	2	0	0	0	0	0	-1	-1	0	0	1	-1	-1	-1	-1	-1	-1	-1	-1	0	0	0	0	0	-1	2	0	0	0	0	0	0	0	0	0	0	0	0	0	0	0	0	0	0	0	0	0	1	0	0	0	0	0	0	0	2	0	0	0	0	0	0	0	0	0	0	2	2	0	0	0	0	0	0	0	0	2	0	0	2	0	0	2	0	2	2	0	0	2	-1	0	0	0	-1	-1	-1	-1	-1	-1	-1	-1	0	0	0	0	-1	-1	-1	-1	-1	2	0	-1	-1	0	1	0	0	0	-1	-1	-1	-1	-1	-1	0	-1	-1	0	0	0	0	0	0	0	0	0	0	0	0	0	2	0	0	0	2	0	0	0	0	0	0	2	0	1	0	1	0	0	0	0	0	0	-1	-1	0	0	0	0	0	0	0	0	2	0	2	0	0	0	0	1	0	-1	-1	0	0	2	0	0	0	0	0	0	0	0	2	0	0	2	1	2	0	0	2	0	0	1	2	0	0	2	0	0	-1	-1	0	0	0	0	0	0	0	0	0	0	2	0	0	1	0	0	0	0	0	0	0	0	0	0	0	2	0	0	0	0	0	0	0	1	0	0	0	0	0	0	0	0	0	0	2	0	0	2	0	0	0	0	0	0	0	0	1	0	0	0	0	-1	0	-1	2	-1	1	0	2	2	2	0	0	0	2	0	0	0	0	0	1	0	1	0	0	0	0	0	2	0	0	2	0	0	0	0	0	2	0	0	0	0	0	0	0	2	0	0	0	0	0	0	0	0	0	0	0	0	2	0	0	2	0	0	0	0	0	0	1	0	-1	-1	-1	-1	-1	-1	-1	-1	0	0	-1	-1	-1	-1	0	0	-1	0	0	-1	0	0	0	0	0	0	0	0	0	0	0	0	0	0	0	0	0	0	0	1	0	0	0	0	0	2	2	0	0	0	0	0	0	0	0	0	-1	-1	-1	0	0	0	-1	0	-1	-1	-1	-1	-1	-1	-1	0	0	0	2	1	0	0	2	0	0	0	0	2	2	0	0	-1	0	0	0	0	0	0	0	0	0	0	1	0	0	0	0	0	0	0	0	0	0	0	0	0	0	0	0	0	0	0	0	0	0	0	0	0	0	0	0	0	0	0	0	0	0	0	0	0	0	0	0	1	0	0	0	0	0	0	0	0	0	2	0	0	0	0	0	0	0	0	0	0	0	-1	-1	0	0	0	0	2	0	0	2	0	0	0	0	0	1	0	0	0	0	0	0	0	0	0	0	0	0	0	0	0	0	0	0	0	0	0	0	0	0	2	0	-1	-1	0	-1	-1	-1	1	0	0	0	0	0	0	0	-1	0	0	0	0	0	0	0	-1	-1	0	0	0	0	0	0	0	0	0	-1	-1	-1	-1	-1	-1	-1	-1	-1	-1	-1	0	0	0	0	0	0	0	0	0	0	0	0	0	0	0	0	0	-1	-1	0	0	0	0	0	0	0	0	0	0	0	0	0	0	0	0	0	0	-1	0	0	0	0	-1	-1	-1	-1	-1	-1	-1	-1	-1	-1	-1	-1	-1	-1	0
2121A-EPHI-2	Tg	At_Tsimbila	14.11	38.25	-1	-1	-1	-1	-1	-1	-1	-1	-1	-1	-1	-1	-1	-1	-1	-1	-1	-1	-1	-1	-1	-1	-1	-1	-1	-1	-1	-1	-1	-1	-1	-1	-1	-1	-1	-1	-1	-1	-1	-1	-1	-1	-1	-1	-1	-1	-1	-1	-1	-1	-1	-1	-1	-1	-1	-1	-1	-1	-1	-1	-1	-1	-1	-1	-1	-1	-1	-1	-1	-1	-1	-1	-1	-1	-1	-1	-1	-1	-1	-1	-1	-1	-1	-1	-1	-1	-1	-1	-1	-1	-1	-1	-1	-1	-1	-1	-1	-1	-1	-1	-1	-1	-1	-1	-1	-1	-1	-1	-1	-1	-1	-1	-1	-1	-1	-1	-1	-1	-1	-1	-1	-1	-1	-1	-1	-1	-1	-1	-1	-1	-1	-1	-1	-1	-1	-1	-1	-1	-1	-1	-1	-1	-1	-1	-1	-1	-1	-1	-1	-1	-1	-1	-1	-1	-1	-1	-1	-1	-1	-1	-1	-1	-1	-1	-1	-1	-1	-1	-1	-1	-1	-1	-1	-1	-1	-1	-1	-1	-1	-1	-1	-1	-1	-1	-1	-1	-1	-1	-1	-1	-1	-1	-1	-1	-1	-1	-1	-1	-1	-1	-1	-1	-1	-1	-1	-1	-1	-1	-1	-1	-1	-1	-1	-1	-1	-1	-1	-1	-1	-1	-1	-1	-1	-1	-1	-1	-1	-1	-1	-1	-1	-1	-1	-1	-1	-1	-1	-1	-1	-1	-1	-1	-1	-1	-1	-1	-1	-1	-1	-1	-1	-1	-1	-1	-1	-1	-1	-1	-1	-1	-1	-1	-1	-1	-1	-1	-1	-1	-1	-1	-1	-1	-1	-1	-1	-1	-1	-1	-1	-1	-1	-1	-1	-1	-1	-1	-1	-1	-1	-1	-1	-1	-1	-1	-1	-1	-1	-1	-1	-1	-1	-1	-1	-1	-1	-1	-1	-1	-1	-1	-1	-1	-1	-1	-1	-1	-1	-1	-1	-1	-1	-1	-1	-1	-1	-1	-1	-1	-1	-1	-1	-1	-1	-1	-1	-1	-1	-1	-1	-1	-1	-1	-1	-1	-1	-1	-1	-1	-1	-1	-1	-1	-1	-1	-1	-1	-1	-1	-1	-1	-1	-1	-1	-1	-1	-1	-1	-1	-1	-1	-1	-1	-1	-1	-1	-1	-1	-1	-1	-1	-1	-1	-1	-1	-1	-1	-1	-1	-1	-1	-1	-1	-1	-1	-1	-1	-1	-1	-1	-1	-1	-1	-1	-1	-1	-1	-1	-1	-1	-1	-1	-1	-1	-1	-1	-1	-1	-1	-1	-1	-1	-1	-1	-1	-1	-1	-1	-1	-1	-1	-1	-1	-1	-1	-1	-1	-1	-1	-1	-1	-1	-1	-1	-1	-1	-1	-1	-1	-1	-1	-1	-1	-1	-1	-1	-1	-1	-1	-1	-1	-1	-1	-1	-1	-1	-1	-1	-1	-1	-1	-1	-1	-1	-1	-1	-1	-1	-1	-1	-1	-1	-1	-1	-1	-1	-1	-1	-1	-1	-1	-1	-1	-1	-1	-1	-1	-1	-1	-1	-1	-1	-1	-1	-1	-1	-1	-1	-1	-1	-1	-1	-1	-1	-1	-1	-1	-1	-1	-1	-1	-1	-1	-1	-1	-1	-1	-1	-1	-1	-1	-1	-1	-1	-1	-1	-1	-1	-1	-1	-1	-1	-1	-1	-1	-1	-1	-1	-1	-1	-1	-1	-1	-1	-1	-1	-1	-1	-1	-1	-1	-1	-1	-1	-1	-1	-1	-1	-1	-1	-1	-1	-1	-1	-1	-1	-1	-1	-1	-1	-1	-1	-1	-1	-1	-1	-1	-1	-1	-1	-1	-1	-1	-1	-1	-1	-1	-1	-1	-1	-1	-1	-1	-1	-1	-1	-1	-1	-1	-1	-1	-1	-1	-1	-1	-1	-1	-1	-1	-1	-1	-1	-1	-1	-1	-1	-1	-1	-1	-1	-1	-1	-1	-1	-1	-1	-1	-1	-1	-1	-1	-1	-1	-1	-1	-1	-1	-1	-1	-1	-1	-1	-1	-1	-1	-1	-1	-1	-1	-1	-1	-1	-1	-1	-1	-1	-1	-1	-1	-1	-1	-1	-1	-1	-1	-1	-1	-1	-1	-1	-1	-1	-1	-1	-1	-1	-1	-1	-1	-1	-1	-1	-1	-1	-1	-1	-1	-1	-1	-1	-1	-1	-1	-1	-1	-1	-1	-1	-1	-1	-1	-1	0	-1	-1	-1	-1	-1	-1	-1	-1	-1	-1	-1	-1	-1	-1	-1	-1	-1	-1	-1	-1	-1	-1	-1	-1	-1	-1	-1	-1	-1	-1	-1	-1	-1	-1	-1	-1	-1	-1	-1	-1	-1	-1	-1	-1	-1	-1	-1	-1	-1	-1	-1	-1	-1	-1	-1	-1	-1	-1	-1	-1	-1	-1	-1	-1	-1	-1	-1	-1	-1	-1	-1	-1	-1	-1	-1	-1	-1	-1	-1	-1	-1	-1	-1	-1	-1	-1	-1	-1	-1	-1	-1	-1	-1	-1	-1	-1	-1	-1	-1	-1	-1	-1	-1	-1	-1	-1	-1	-1	-1	-1	-1	-1	-1	-1	-1	-1	-1	-1	-1	-1	-1	-1	-1	-1	-1	-1	-1	-1	-1	-1	-1	-1	-1	-1	-1	-1	-1	-1	-1	-1	-1	-1	-1	-1	-1	-1	-1	-1
2105-A-EPHI-2	Am	West_Armachiho	13.39	36.45	0	-1	0	0	2	0	2	0	-1	0	0	0	0	-1	-1	0	0	0	0	0	-1	0	0	-1	0	0	0	0	0	1	0	-1	0	0	-1	0	0	-1	-1	0	0	0	1	0	0	0	0	0	0	0	0	0	0	2	0	0	-1	0	0	0	0	0	0	0	-1	-1	0	0	-1	0	0	0	-1	-1	-1	-1	2	0	0	0	0	0	0	0	0	0	0	0	0	0	0	0	0	0	0	0	0	1	0	0	0	0	0	-1	-1	2	0	0	0	0	0	0	0	-1	0	2	0	0	0	-1	0	0	1	0	0	0	0	0	0	0	0	0	0	0	0	-1	-1	0	0	-1	-1	-1	0	0	0	0	0	0	0	0	0	0	0	0	2	2	0	2	0	2	2	0	0	0	2	2	0	2	0	0	0	0	0	0	0	0	0	0	0	-1	-1	0	0	0	0	0	0	0	0	0	0	1	0	-1	-1	2	0	0	-1	0	0	0	0	0	0	-1	0	0	0	0	2	2	0	0	0	0	0	-1	-1	0	0	1	-1	-1	-1	-1	-1	-1	-1	-1	0	0	0	0	0	-1	2	0	0	0	0	0	0	0	0	0	0	0	-1	-1	-1	-1	-1	0	0	0	-1	-1	1	0	0	0	0	0	0	0	2	0	0	0	0	0	0	0	0	0	0	2	2	0	0	0	0	0	0	0	0	2	0	0	2	0	0	2	0	2	2	0	0	2	0	0	0	0	-1	0	-1	0	0	0	-1	-1	0	0	0	0	-1	0	0	-1	-1	2	0	0	0	0	1	0	0	0	-1	-1	-1	-1	-1	-1	0	-1	-1	0	0	0	0	0	0	0	0	0	0	0	0	0	2	0	0	0	0	0	0	0	0	0	0	2	0	1	0	1	0	0	0	0	0	0	-1	-1	0	0	0	0	0	0	0	0	2	0	2	0	0	0	0	1	0	-1	-1	0	0	2	0	0	0	0	0	0	0	0	2	0	0	2	1	2	0	0	2	0	0	1	2	0	0	2	0	0	2	0	0	0	0	0	0	0	0	0	0	0	2	0	0	1	0	0	0	0	0	0	0	0	0	0	0	2	0	0	0	0	0	0	0	-1	-1	0	0	0	0	0	0	0	0	0	2	0	0	2	0	0	0	0	0	0	0	0	-1	0	0	0	0	-1	0	-1	2	-1	1	0	2	2	2	0	0	0	2	0	0	0	0	0	1	0	1	0	0	0	0	0	2	0	0	2	0	0	0	0	0	2	0	0	0	0	0	0	0	2	0	0	0	0	0	0	0	0	0	0	0	0	2	0	0	2	0	0	0	0	0	0	1	0	1	1	0	0	0	-1	-1	-1	0	0	-1	0	0	0	0	0	-1	0	0	0	0	0	0	0	0	0	0	0	0	0	0	0	0	0	0	0	0	0	0	1	0	0	0	0	0	2	0	0	0	0	0	0	0	0	0	1	0	1	2	0	0	0	0	0	1	0	0	1	0	0	1	0	0	0	2	1	0	0	2	0	0	0	0	2	2	0	0	2	0	0	0	0	0	0	0	0	0	0	1	0	0	0	0	0	0	0	0	0	0	0	0	0	0	0	0	0	0	0	0	0	0	0	0	0	0	0	0	0	0	0	0	0	0	0	0	0	0	0	0	1	0	0	0	0	0	0	0	0	0	2	0	0	0	0	0	0	0	0	0	0	0	-1	-1	0	0	0	0	0	0	-1	-1	0	0	0	0	-1	-1	-1	-1	-1	-1	-1	-1	-1	-1	-1	-1	-1	-1	-1	-1	-1	-1	-1	-1	-1	-1	-1	-1	-1	0	2	-1	-1	-1	-1	-1	-1	-1	1	0	0	0	0	0	0	0	-1	0	0	0	0	0	0	0	-1	-1	0	0	0	0	0	0	0	0	0	-1	-1	-1	-1	0	0	0	0	0	0	0	0	0	0	0	0	0	0	0	0	2	0	0	0	0	0	0	0	-1	-1	0	0	0	0	0	0	0	0	0	0	-1	0	0	0	-1	0	0	0	0	0	0	0	0	-1	-1	-1	-1	-1	-1	-1	-1	-1	-1	-1	-1	-1	-1	0
1416A-EPHI-2	Am	Metema	12.954	36.157	0	0	0	0	0	0	2	0	0	0	0	0	0	0	0	-1	2	0	0	0	0	-1	0	-1	0	0	0	0	0	1	1	-1	0	0	-1	0	0	0	0	0	0	0	0	0	0	0	0	0	0	0	0	0	0	2	0	0	-1	0	0	0	0	0	0	0	0	0	0	0	-1	0	0	0	-1	-1	-1	0	2	0	0	-1	0	0	0	0	0	0	0	0	0	0	0	0	0	0	0	0	0	0	0	0	0	0	0	1	0	-1	1	0	0	0	0	0	0	0	0	2	0	0	0	0	0	0	1	0	0	0	0	0	0	0	0	0	0	0	0	0	0	0	0	0	0	0	-1	-1	-1	0	0	0	0	0	0	0	0	0	0	2	0	0	0	0	0	0	0	0	0	0	0	0	0	0	0	0	0	0	0	0	0	0	0	-1	-1	0	0	0	0	0	0	0	0	0	0	1	0	-1	-1	2	0	0	-1	0	0	0	0	0	1	-1	0	0	0	0	2	2	0	0	0	0	0	-1	-1	0	0	-1	-1	-1	-1	-1	-1	-1	-1	-1	0	0	0	0	0	-1	2	0	0	0	0	0	0	0	0	0	0	0	0	0	0	0	0	0	0	0	0	0	1	0	0	0	0	0	0	0	2	0	0	0	0	0	0	0	0	0	0	2	2	0	0	0	0	0	0	0	0	2	0	0	2	0	0	2	0	2	2	0	0	2	0	0	0	0	2	-1	-1	-1	-1	-1	-1	-1	0	0	0	0	2	-1	-1	-1	-1	2	0	0	0	0	1	0	0	0	0	0	0	0	0	0	0	1	0	0	0	0	0	0	0	0	0	0	0	0	0	0	2	0	0	0	2	0	0	0	0	0	0	2	0	1	0	1	0	0	0	0	0	0	-1	-1	0	0	0	0	0	0	0	0	2	0	2	0	0	0	0	1	0	-1	-1	0	0	2	0	0	0	0	0	0	0	0	2	0	0	2	1	2	-1	0	2	0	0	1	2	0	-1	-1	-1	0	-1	-1	0	0	0	0	0	0	0	0	0	0	2	0	0	1	0	0	0	0	0	0	0	0	0	0	0	2	0	0	0	-1	-1	0	0	1	0	0	0	0	0	0	0	0	0	0	2	0	0	2	0	0	0	0	0	0	0	0	1	0	0	0	0	-1	0	-1	2	-1	1	0	2	2	2	0	0	0	2	0	0	0	0	0	1	0	1	0	0	0	0	0	2	0	0	2	0	0	0	0	0	2	0	0	0	0	0	0	0	2	0	0	0	0	0	0	0	0	0	0	0	0	2	0	0	2	0	0	0	0	0	0	1	0	1	1	0	1	0	-1	-1	-1	0	0	-1	0	1	0	0	0	-1	0	0	0	0	0	0	0	0	0	0	0	0	0	0	0	0	0	0	0	0	0	0	1	0	0	0	0	0	2	2	0	0	0	0	0	0	0	0	0	0	1	-1	0	0	0	1	0	1	0	0	1	0	0	-1	0	0	0	2	1	0	0	2	0	0	0	0	2	2	0	0	-1	0	0	0	0	0	0	0	0	0	0	1	0	0	0	0	0	0	0	0	0	0	0	0	0	0	0	0	0	0	0	0	0	0	0	0	0	0	0	0	0	0	0	0	0	0	0	0	0	0	0	0	1	0	0	0	0	0	0	0	0	0	2	0	0	0	0	0	0	0	0	0	0	0	-1	-1	0	0	0	0	1	0	0	2	0	0	0	0	-1	-1	-1	-1	-1	-1	-1	-1	-1	-1	-1	-1	-1	-1	-1	-1	-1	-1	-1	-1	-1	-1	-1	-1	-1	0	2	0	-1	-1	-1	-1	-1	-1	1	0	0	0	0	0	0	0	-1	0	0	0	0	0	0	0	-1	-1	0	0	0	0	0	0	0	0	0	0	0	0	0	-1	0	0	0	0	0	0	0	0	0	0	0	0	0	0	0	0	0	0	1	0	0	0	0	0	-1	0	0	0	0	0	0	0	0	0	0	-1	0	0	0	-1	0	0	0	-1	0	0	0	0	-1	-1	-1	-1	-1	-1	-1	-1	-1	-1	-1	-1	-1	-1	0
1763A-EPHI-2	Am	Quara	12.5	35.746	-1	-1	-1	-1	-1	-1	-1	-1	-1	-1	-1	-1	-1	-1	-1	-1	-1	-1	-1	-1	-1	-1	-1	-1	-1	-1	-1	-1	-1	-1	-1	-1	-1	-1	-1	-1	-1	-1	-1	-1	-1	-1	-1	-1	-1	-1	-1	-1	-1	-1	-1	-1	-1	-1	-1	-1	-1	-1	-1	-1	-1	-1	-1	-1	-1	-1	-1	-1	-1	-1	-1	-1	-1	-1	-1	-1	-1	-1	-1	-1	-1	-1	-1	-1	-1	-1	-1	-1	-1	-1	-1	-1	-1	-1	-1	-1	-1	-1	-1	-1	-1	-1	-1	-1	-1	-1	-1	-1	-1	-1	-1	-1	-1	-1	-1	-1	-1	-1	-1	-1	-1	-1	-1	-1	-1	-1	-1	-1	-1	-1	-1	-1	-1	-1	-1	-1	-1	-1	-1	-1	-1	-1	-1	-1	-1	-1	-1	-1	-1	-1	-1	-1	-1	-1	-1	-1	-1	-1	-1	-1	-1	-1	-1	-1	-1	-1	-1	-1	-1	-1	-1	-1	-1	-1	-1	-1	-1	-1	-1	-1	-1	-1	-1	-1	-1	-1	-1	-1	-1	-1	-1	-1	-1	-1	-1	-1	-1	-1	-1	-1	-1	-1	-1	-1	-1	-1	-1	-1	-1	-1	-1	-1	-1	-1	-1	-1	-1	-1	-1	-1	-1	-1	-1	-1	-1	-1	-1	-1	-1	-1	-1	-1	-1	-1	-1	-1	-1	-1	-1	-1	-1	-1	-1	-1	-1	-1	-1	-1	-1	-1	-1	-1	-1	-1	-1	-1	-1	-1	-1	-1	-1	-1	-1	-1	-1	-1	-1	-1	-1	-1	-1	-1	-1	-1	-1	-1	-1	-1	-1	-1	-1	-1	-1	-1	-1	-1	-1	-1	-1	-1	-1	-1	-1	-1	-1	-1	-1	-1	-1	-1	-1	-1	-1	-1	-1	-1	-1	-1	-1	-1	-1	-1	-1	-1	0	0	-1	-1	-1	-1	-1	-1	-1	-1	-1	-1	-1	-1	-1	-1	-1	-1	-1	-1	-1	-1	-1	-1	-1	-1	-1	-1	-1	-1	-1	-1	-1	-1	-1	-1	-1	-1	-1	-1	-1	-1	-1	-1	-1	-1	-1	-1	-1	-1	-1	-1	-1	-1	-1	-1	-1	-1	-1	-1	-1	-1	-1	-1	-1	-1	-1	-1	-1	-1	-1	-1	-1	-1	-1	-1	-1	-1	-1	-1	-1	-1	-1	-1	-1	-1	-1	-1	-1	-1	-1	-1	-1	-1	-1	-1	-1	-1	-1	-1	-1	-1	-1	-1	-1	-1	-1	-1	-1	-1	-1	-1	-1	-1	-1	-1	-1	-1	-1	-1	-1	-1	-1	-1	-1	-1	-1	-1	-1	-1	-1	-1	-1	-1	-1	-1	-1	-1	-1	-1	-1	-1	-1	-1	-1	-1	-1	-1	-1	-1	-1	-1	-1	-1	-1	-1	-1	-1	-1	-1	-1	-1	-1	-1	-1	-1	-1	-1	-1	-1	-1	-1	-1	-1	-1	-1	-1	-1	-1	-1	-1	-1	-1	-1	-1	-1	-1	-1	-1	-1	-1	-1	-1	-1	-1	-1	-1	-1	-1	-1	-1	-1	-1	-1	-1	-1	-1	-1	-1	-1	-1	-1	-1	-1	-1	-1	-1	-1	-1	-1	-1	-1	-1	-1	-1	-1	-1	-1	-1	-1	-1	-1	-1	-1	-1	-1	-1	-1	-1	-1	-1	-1	-1	-1	-1	-1	-1	-1	-1	-1	-1	-1	-1	-1	-1	-1	-1	-1	-1	-1	-1	-1	-1	-1	-1	-1	-1	-1	-1	-1	-1	-1	-1	-1	-1	-1	-1	-1	-1	-1	-1	-1	-1	-1	-1	-1	-1	-1	-1	-1	-1	-1	-1	-1	-1	-1	-1	-1	-1	-1	-1	-1	-1	-1	-1	-1	-1	-1	-1	-1	-1	-1	-1	-1	-1	-1	-1	-1	-1	-1	-1	-1	-1	-1	-1	-1	-1	-1	-1	-1	-1	-1	-1	-1	-1	-1	-1	-1	-1	-1	-1	-1	-1	-1	-1	-1	-1	-1	-1	-1	-1	-1	-1	-1	-1	-1	-1	-1	-1	-1	-1	-1	-1	-1	-1	-1	-1	-1	-1	-1	-1	-1	-1	-1	-1	-1	-1	-1	-1	-1	-1	-1	-1	-1	-1	-1	-1	-1	-1	-1	-1	-1	-1	-1	-1	-1	-1	-1	-1	-1	-1	-1	-1	-1	-1	-1	-1	-1	-1	-1	-1	-1	-1	-1	-1	-1	-1	-1	-1	-1	-1	-1	-1	-1	-1	-1	-1	-1	-1	-1	-1	-1	-1	-1	-1	-1	-1	-1	-1	-1	-1	-1	-1	-1	-1	-1	-1	-1	-1	-1	-1	-1	-1	-1	-1	-1	-1	-1	-1	-1	-1	-1	-1	-1	-1	-1	-1	-1	-1	-1	-1	-1	-1	-1	-1	-1	-1	-1	-1	-1	-1	-1	-1	-1	-1	-1	-1	-1	-1	-1	-1	-1	-1	-1	-1	-1	-1	-1	-1	-1	-1	-1	-1	-1	-1	-1	-1	-1	-1	-1	-1	-1	-1	-1	-1	-1	-1	-1	-1	-1	-1	-1	-1	-1	-1	-1	-1	-1	-1	-1	-1	-1	-1	-1	-1	-1	-1	-1	-1	-1	-1	-1	-1	-1	-1	-1
3438T-EPHI-2	Tg	At_Tsimbila	14.11	38.25	-1	-1	-1	-1	-1	-1	-1	-1	-1	-1	-1	-1	-1	-1	-1	-1	-1	-1	-1	-1	-1	-1	-1	-1	-1	-1	-1	-1	-1	-1	-1	-1	-1	-1	-1	-1	-1	-1	-1	-1	-1	-1	-1	-1	-1	-1	-1	-1	-1	-1	-1	-1	-1	-1	-1	-1	-1	-1	-1	-1	-1	-1	-1	-1	-1	-1	-1	-1	-1	-1	-1	-1	-1	-1	-1	-1	-1	-1	-1	-1	-1	-1	-1	-1	-1	-1	-1	-1	-1	-1	-1	-1	-1	-1	-1	-1	-1	-1	-1	-1	-1	-1	-1	-1	-1	-1	-1	-1	-1	-1	-1	-1	-1	-1	-1	-1	-1	-1	-1	-1	-1	-1	-1	-1	-1	-1	-1	-1	-1	-1	-1	-1	-1	-1	-1	-1	-1	-1	-1	-1	-1	-1	-1	-1	-1	-1	-1	-1	-1	-1	-1	-1	-1	-1	-1	-1	-1	-1	-1	-1	-1	-1	-1	-1	-1	-1	-1	-1	-1	-1	-1	-1	-1	-1	-1	-1	-1	-1	-1	-1	-1	-1	-1	-1	-1	-1	-1	-1	-1	-1	-1	-1	-1	-1	-1	-1	-1	-1	-1	-1	-1	-1	-1	-1	-1	-1	-1	-1	-1	-1	-1	-1	-1	-1	-1	-1	-1	-1	-1	-1	-1	-1	-1	-1	-1	-1	-1	-1	-1	-1	-1	-1	-1	-1	-1	-1	-1	-1	-1	-1	-1	-1	-1	-1	-1	-1	-1	-1	-1	-1	-1	-1	-1	-1	-1	-1	-1	-1	-1	-1	-1	-1	-1	-1	-1	-1	-1	-1	-1	-1	-1	-1	-1	-1	-1	-1	-1	-1	-1	-1	-1	-1	-1	-1	-1	-1	-1	-1	-1	-1	-1	-1	-1	-1	-1	-1	-1	-1	-1	-1	-1	-1	-1	-1	-1	-1	-1	-1	-1	-1	-1	-1	-1	-1	-1	-1	-1	-1	-1	-1	-1	-1	-1	-1	-1	-1	-1	-1	-1	-1	-1	-1	-1	-1	-1	-1	-1	-1	-1	-1	0	-1	-1	-1	-1	-1	-1	-1	-1	-1	-1	0	-1	-1	-1	-1	-1	-1	-1	-1	-1	-1	-1	-1	-1	-1	-1	-1	-1	-1	-1	-1	-1	-1	-1	-1	-1	-1	-1	-1	-1	-1	-1	-1	-1	-1	-1	-1	-1	-1	-1	-1	-1	-1	-1	-1	-1	-1	-1	-1	-1	-1	-1	-1	-1	-1	-1	-1	-1	-1	-1	-1	-1	-1	-1	-1	-1	-1	-1	-1	-1	-1	-1	-1	-1	-1	-1	-1	-1	-1	-1	-1	-1	-1	-1	-1	-1	-1	-1	-1	-1	-1	-1	-1	-1	-1	-1	-1	-1	-1	-1	-1	-1	-1	-1	-1	-1	-1	-1	-1	-1	-1	-1	-1	-1	-1	-1	-1	-1	-1	-1	-1	-1	-1	-1	-1	-1	-1	-1	-1	-1	-1	-1	-1	-1	-1	-1	-1	-1	-1	-1	-1	-1	-1	-1	-1	-1	-1	-1	-1	-1	-1	-1	-1	-1	-1	-1	-1	-1	-1	-1	-1	-1	-1	-1	-1	-1	-1	-1	-1	-1	-1	-1	-1	-1	-1	-1	-1	-1	-1	-1	-1	-1	-1	-1	-1	-1	-1	-1	-1	-1	-1	-1	-1	-1	-1	-1	-1	-1	-1	-1	-1	-1	-1	-1	-1	-1	-1	-1	-1	-1	-1	-1	-1	-1	-1	-1	-1	-1	-1	-1	-1	-1	-1	-1	-1	-1	-1	-1	-1	-1	-1	-1	-1	-1	-1	-1	-1	-1	-1	-1	-1	-1	-1	-1	-1	-1	-1	-1	-1	-1	-1	-1	-1	-1	-1	-1	-1	-1	-1	-1	-1	-1	-1	-1	-1	-1	-1	-1	-1	-1	-1	-1	-1	-1	-1	-1	-1	-1	-1	-1	-1	-1	-1	-1	-1	-1	-1	-1	-1	-1	-1	-1	-1	-1	-1	-1	-1	-1	-1	-1	-1	-1	-1	-1	-1	-1	-1	-1	-1	-1	-1	-1	-1	-1	-1	-1	-1	-1	-1	-1	-1	-1	-1	-1	-1	-1	-1	-1	-1	-1	-1	-1	-1	-1	-1	-1	-1	-1	-1	-1	-1	-1	-1	-1	-1	-1	-1	-1	-1	-1	-1	-1	-1	-1	-1	-1	-1	-1	-1	-1	-1	-1	-1	-1	-1	-1	-1	-1	-1	-1	-1	-1	-1	-1	-1	-1	-1	-1	-1	-1	-1	-1	-1	-1	-1	-1	-1	-1	-1	-1	-1	-1	-1	-1	-1	-1	-1	-1	-1	-1	-1	-1	-1	-1	-1	-1	-1	-1	-1	-1	-1	-1	-1	-1	-1	-1	-1	-1	-1	-1	-1	-1	-1	-1	-1	-1	-1	-1	-1	-1	-1	-1	-1	-1	-1	-1	-1	-1	-1	-1	-1	-1	-1	-1	-1	-1	-1	-1	-1	-1	-1	-1	-1	-1	-1	-1	-1	-1	-1	-1	-1	-1	-1	-1	-1	-1	-1	-1	-1	-1	-1	-1	-1	-1	-1	-1	-1	-1	-1	-1	-1	-1	-1	-1	-1	-1	-1	-1	-1	-1	-1	-1	-1	-1	-1	-1	-1	-1	-1	-1	-1	-1	-1	-1	-1	-1	-1	-1	-1
1908DA-EPHI-2	Am	Quara	12.5	35.746	-1	-1	-1	-1	-1	-1	-1	-1	-1	-1	-1	-1	-1	-1	-1	-1	-1	-1	-1	-1	-1	-1	-1	-1	-1	-1	-1	-1	-1	-1	-1	-1	-1	-1	-1	-1	-1	-1	-1	-1	-1	-1	-1	-1	-1	-1	-1	-1	-1	-1	-1	-1	-1	-1	-1	-1	-1	-1	-1	-1	-1	-1	-1	-1	-1	-1	-1	-1	-1	-1	-1	-1	-1	-1	-1	-1	-1	-1	-1	-1	-1	-1	-1	-1	-1	-1	-1	-1	-1	-1	-1	-1	-1	-1	-1	-1	-1	-1	-1	-1	-1	-1	-1	-1	-1	-1	-1	-1	-1	-1	-1	-1	-1	-1	-1	-1	-1	-1	-1	-1	-1	-1	-1	-1	-1	-1	-1	-1	-1	-1	-1	-1	-1	-1	-1	-1	-1	-1	-1	-1	-1	-1	-1	-1	-1	-1	-1	-1	-1	-1	-1	-1	-1	-1	-1	-1	-1	-1	-1	-1	-1	-1	-1	-1	-1	-1	-1	-1	-1	-1	-1	-1	-1	-1	-1	-1	-1	-1	-1	-1	-1	-1	-1	-1	-1	-1	-1	-1	-1	-1	-1	-1	-1	-1	-1	-1	-1	-1	-1	-1	-1	-1	-1	-1	-1	-1	-1	-1	-1	-1	-1	-1	-1	-1	-1	-1	-1	-1	-1	-1	-1	-1	-1	-1	-1	-1	-1	-1	-1	-1	-1	-1	-1	-1	-1	-1	-1	-1	-1	-1	-1	-1	-1	-1	-1	-1	-1	-1	-1	-1	-1	-1	-1	-1	-1	-1	-1	-1	-1	-1	-1	-1	-1	-1	-1	-1	-1	-1	-1	-1	-1	-1	-1	-1	-1	-1	-1	-1	-1	-1	-1	-1	-1	-1	-1	-1	-1	-1	-1	-1	-1	-1	-1	-1	-1	-1	-1	-1	-1	-1	-1	-1	-1	-1	-1	-1	-1	-1	-1	-1	-1	-1	-1	-1	-1	-1	-1	-1	-1	-1	-1	-1	-1	-1	-1	-1	-1	-1	-1	-1	-1	-1	-1	-1	-1	-1	-1	-1	-1	-1	-1	-1	-1	-1	-1	-1	-1	-1	-1	-1	-1	-1	-1	-1	-1	-1	-1	-1	-1	-1	-1	-1	-1	-1	-1	-1	-1	-1	-1	-1	-1	-1	-1	-1	-1	-1	-1	-1	-1	-1	-1	-1	-1	-1	-1	-1	-1	-1	-1	-1	-1	-1	-1	-1	-1	-1	-1	-1	-1	-1	-1	-1	-1	-1	-1	-1	-1	-1	-1	-1	-1	-1	-1	-1	-1	-1	-1	-1	-1	-1	-1	-1	-1	-1	-1	-1	-1	-1	-1	-1	-1	-1	-1	-1	-1	-1	-1	-1	-1	-1	-1	-1	-1	-1	-1	-1	-1	-1	-1	-1	-1	-1	-1	-1	-1	-1	-1	-1	-1	-1	-1	-1	-1	-1	-1	-1	-1	-1	-1	-1	-1	-1	-1	-1	-1	-1	-1	-1	-1	-1	-1	-1	-1	-1	-1	-1	-1	-1	-1	-1	-1	-1	-1	-1	-1	-1	-1	-1	-1	-1	-1	-1	-1	-1	-1	-1	-1	-1	-1	-1	-1	-1	-1	-1	-1	-1	-1	-1	-1	-1	-1	-1	-1	-1	-1	-1	-1	-1	-1	-1	-1	-1	-1	-1	-1	-1	-1	-1	-1	-1	-1	-1	-1	-1	-1	-1	-1	-1	-1	-1	-1	-1	-1	-1	-1	-1	-1	-1	-1	-1	-1	-1	-1	-1	-1	-1	-1	-1	-1	-1	-1	-1	-1	-1	-1	-1	-1	-1	-1	-1	-1	-1	-1	-1	-1	-1	-1	-1	-1	-1	-1	-1	-1	-1	-1	-1	-1	-1	-1	-1	-1	-1	-1	-1	-1	-1	-1	-1	-1	-1	-1	-1	-1	-1	-1	-1	-1	-1	-1	-1	-1	-1	-1	-1	-1	-1	-1	-1	-1	-1	-1	-1	-1	-1	-1	-1	-1	-1	-1	-1	-1	-1	-1	-1	-1	-1	-1	-1	-1	-1	-1	-1	-1	-1	-1	-1	-1	-1	-1	-1	-1	-1	-1	-1	-1	-1	-1	-1	-1	-1	-1	-1	-1	-1	-1	-1	-1	-1	-1	-1	-1	-1	-1	-1	-1	-1	-1	-1	-1	-1	-1	-1	-1	-1	-1	-1	-1	-1	-1	-1	-1	-1	-1	-1	-1	-1	-1	-1	-1	-1	1	-1	-1	-1	-1	-1	-1	-1	-1	-1	-1	-1	-1	-1	-1	-1	-1	-1	-1	-1	-1	-1	-1	-1	-1	-1	-1	-1	-1	-1	-1	-1	-1	-1	-1	-1	-1	-1	-1	-1	-1	-1	-1	-1	-1	-1	-1	-1	-1	-1	-1	-1	-1	-1	-1	-1	-1	-1	-1	-1	-1	-1	-1	-1	-1	-1	-1	-1	-1	-1	-1	-1	-1	-1	-1	-1	-1	-1	-1	-1	-1	-1	-1	-1	-1	-1	-1	-1	-1	-1	-1	-1	-1	-1	-1	-1	-1	-1	-1	-1	-1	-1	-1	-1	-1	-1	-1	-1	-1	-1	-1	-1	-1	-1	-1	-1	-1	-1	-1	-1	-1	-1	-1	-1	-1	-1	-1	-1	-1	-1	-1	-1	-1	-1	-1	-1	-1	-1	-1	-1	-1	-1	-1	-1	-1	-1	-1	-1	-1	-1
1412A-EPHI-2	Am	Metema	12.954	36.157	0	-1	0	0	-1	0	2	0	-1	0	0	0	0	-1	-1	-1	-1	0	0	0	-1	-1	0	0	0	-1	0	0	0	1	0	-1	0	0	-1	0	0	0	0	0	0	0	1	0	0	0	0	0	0	0	0	0	0	2	0	0	2	0	0	0	0	0	0	0	-1	-1	0	0	0	0	0	0	-1	-1	-1	-1	2	0	0	-1	0	0	0	0	0	0	-1	0	0	0	0	0	0	0	0	0	0	2	0	0	0	0	0	1	0	2	0	0	0	0	0	0	0	0	0	2	0	0	0	-1	0	0	1	0	0	0	0	0	0	0	0	0	0	0	0	-1	-1	0	0	-1	-1	-1	0	0	0	0	0	0	0	0	0	0	0	0	2	2	0	-1	0	2	2	0	0	0	-1	2	0	2	0	0	0	0	0	0	0	0	0	0	0	-1	-1	0	0	0	0	0	0	0	0	0	0	1	0	-1	-1	2	0	0	-1	0	0	0	0	0	0	-1	0	0	0	0	2	2	0	0	-1	0	0	-1	-1	0	0	1	-1	-1	-1	-1	-1	-1	-1	-1	0	0	0	0	0	2	2	0	0	0	0	0	0	0	0	0	0	0	1	0	1	0	0	0	0	0	1	0	1	0	0	0	0	0	0	0	2	0	0	0	0	0	0	0	0	0	0	0	0	0	0	0	0	0	0	0	0	2	0	0	2	0	0	2	0	2	2	0	0	2	-1	0	0	0	-1	-1	-1	-1	-1	-1	-1	-1	0	0	0	0	-1	-1	-1	-1	-1	2	0	-1	-1	0	1	0	0	0	-1	-1	-1	-1	-1	-1	0	-1	-1	0	0	0	0	0	0	0	0	0	0	0	0	0	2	0	0	0	0	0	0	0	0	0	0	2	0	1	0	1	0	0	0	0	0	0	-1	-1	0	0	0	0	0	0	0	0	2	0	2	0	0	0	0	1	0	-1	-1	0	0	2	0	0	0	0	0	0	0	0	2	0	0	2	1	2	0	0	2	0	0	1	2	0	0	2	0	0	-1	-1	-1	0	0	0	0	0	0	0	0	0	2	0	0	1	0	0	0	0	0	0	0	0	0	0	0	2	0	0	0	-1	-1	-1	-1	1	0	0	0	0	0	0	0	0	0	0	2	0	0	2	0	0	0	0	0	0	0	0	1	0	0	0	0	-1	0	-1	2	-1	1	0	2	2	2	0	0	0	2	0	0	0	0	0	1	0	1	0	0	0	0	0	2	0	0	2	0	0	0	0	0	2	0	0	0	0	0	0	0	2	0	0	0	0	0	0	0	0	0	0	0	0	2	0	0	2	0	0	0	0	0	0	1	0	1	1	0	0	1	-1	-1	-1	0	0	-1	0	0	0	0	0	-1	0	0	0	0	0	0	0	0	0	0	0	0	0	0	0	0	0	0	0	0	0	0	1	0	0	0	0	0	2	2	0	0	0	0	0	0	0	0	0	-1	-1	-1	0	0	0	0	0	-1	-1	-1	-1	-1	-1	-1	0	0	0	2	1	0	0	2	0	0	0	0	2	2	0	0	-1	0	0	0	0	0	0	0	0	0	0	1	0	0	0	0	0	0	0	0	0	0	0	0	0	0	0	0	0	0	2	0	0	0	0	0	0	0	0	0	0	0	0	0	0	0	0	0	0	0	0	0	1	0	0	0	0	0	0	0	2	0	0	0	0	0	0	0	0	0	0	0	0	0	-1	-1	-1	-1	-1	-1	-1	-1	-1	-1	0	0	0	0	0	0	0	0	0	0	0	0	0	0	1	0	0	0	0	0	0	0	0	0	0	0	0	0	0	0	2	0	-1	-1	-1	-1	-1	-1	1	0	0	0	0	0	0	0	-1	1	0	0	0	0	0	0	-1	-1	0	0	0	0	0	0	0	0	0	-1	-1	-1	-1	-1	-1	-1	-1	-1	-1	-1	0	0	0	0	0	-1	0	-1	-1	-1	-1	-1	-1	-1	-1	0	0	-1	-1	0	0	0	0	0	0	0	0	0	0	0	0	0	0	-1	0	0	0	-1	0	0	0	0	-1	-1	-1	-1	-1	-1	-1	-1	-1	-1	-1	-1	-1	-1	0
1410T-EPHI-2	Tg	Gulomekeda	14.33	39.32	0	-1	-1	0	0	0	-1	0	-1	-1	-1	0	0	-1	-1	-1	-1	0	-1	0	-1	-1	-1	-1	0	-1	0	0	-1	-1	-1	-1	0	0	-1	0	0	-1	-1	0	-1	-1	0	0	-1	-1	0	0	0	0	0	0	0	2	0	-1	-1	0	0	-1	0	0	0	0	-1	-1	0	0	-1	0	-1	-1	-1	-1	-1	-1	2	0	-1	-1	-1	-1	0	0	0	0	-1	1	0	0	-1	-1	0	0	0	-1	-1	-1	-1	0	0	0	-1	-1	-1	-1	-1	-1	-1	0	-1	-1	0	-1	-1	2	0	0	0	-1	0	0	-1	0	0	0	0	0	0	0	0	-1	-1	-1	0	-1	-1	0	0	-1	-1	-1	-1	-1	-1	0	0	0	0	0	0	0	0	0	-1	-1	0	0	-1	-1	0	0	0	0	0	0	0	0	0	0	0	0	0	0	0	0	0	-1	0	-1	-1	0	0	0	0	0	0	0	0	0	-1	-1	-1	-1	-1	2	0	0	-1	0	0	-1	0	0	1	-1	0	0	0	0	2	-1	0	0	0	0	0	-1	-1	0	0	-1	-1	-1	-1	-1	-1	-1	-1	-1	0	0	0	0	0	-1	-1	0	-1	-1	-1	-1	0	0	0	0	0	0	-1	-1	-1	-1	-1	0	0	0	-1	-1	-1	-1	-1	-1	-1	-1	-1	-1	-1	0	0	0	0	0	0	0	0	0	0	2	-1	0	0	0	0	0	0	0	0	2	-1	0	2	0	0	2	0	2	2	0	0	2	-1	0	0	0	-1	-1	-1	-1	-1	-1	-1	-1	0	0	-1	-1	-1	-1	-1	-1	-1	2	-1	-1	-1	0	1	-1	0	0	-1	-1	-1	-1	-1	-1	0	-1	-1	0	0	-1	0	0	0	0	0	0	0	0	0	0	2	0	0	-1	-1	0	-1	-1	-1	-1	0	2	0	1	0	1	0	0	-1	0	0	0	-1	-1	0	-1	0	0	-1	-1	0	0	-1	0	2	-1	-1	-1	0	1	0	-1	-1	0	-1	-1	-1	0	-1	0	0	0	0	0	-1	-1	-1	2	-1	-1	-1	0	2	0	0	-1	-1	-1	-1	-1	-1	-1	-1	-1	0	-1	-1	0	0	0	0	-1	-1	0	2	0	0	1	0	0	0	-1	0	0	0	-1	0	-1	0	-1	0	-1	-1	0	0	-1	-1	1	0	0	0	-1	0	0	-1	0	0	0	2	0	0	-1	0	0	0	-1	0	0	-1	0	1	0	-1	0	0	-1	0	-1	2	-1	1	0	2	2	2	0	0	0	2	-1	0	0	0	-1	1	0	1	-1	0	0	0	0	2	0	0	2	0	0	0	0	0	2	0	0	0	0	0	0	0	-1	-1	0	0	0	0	0	0	0	0	0	0	0	2	0	0	2	0	0	0	0	0	0	1	0	-1	-1	-1	-1	-1	-1	-1	-1	0	0	-1	-1	-1	-1	0	0	-1	-1	-1	-1	0	0	-1	0	0	0	0	0	0	0	0	0	0	0	0	0	0	0	0	1	0	0	0	0	0	2	-1	0	0	0	-1	-1	-1	-1	-1	-1	-1	-1	-1	-1	-1	-1	-1	0	-1	-1	-1	-1	-1	-1	-1	-1	0	0	-1	1	0	0	2	0	-1	0	0	-1	2	0	0	-1	-1	0	0	0	0	0	0	0	0	0	1	0	0	0	-1	0	0	0	0	0	0	0	0	0	-1	0	0	0	0	-1	0	0	0	0	0	0	0	0	0	0	0	-1	0	-1	0	0	0	0	0	0	0	1	0	0	0	0	0	0	0	0	0	-1	0	-1	-1	0	0	0	0	0	0	0	-1	-1	-1	-1	-1	-1	-1	-1	-1	-1	-1	0	0	0	0	-1	-1	-1	-1	-1	-1	-1	-1	-1	-1	-1	-1	-1	-1	-1	-1	-1	-1	-1	-1	-1	-1	-1	-1	-1	0	-1	-1	-1	-1	-1	-1	-1	-1	1	0	0	0	0	0	0	0	-1	0	0	0	0	0	0	0	-1	-1	-1	-1	0	0	-1	0	0	-1	0	-1	-1	-1	-1	-1	-1	-1	-1	-1	-1	-1	0	0	0	-1	-1	-1	0	-1	-1	-1	-1	-1	-1	-1	-1	0	0	-1	-1	0	0	0	0	0	0	0	0	0	0	-1	0	0	-1	-1	0	0	0	-1	0	0	0	0	-1	-1	-1	-1	-1	-1	-1	-1	-1	-1	-1	-1	-1	-1	0
5499T-EPHI-2	Tg	Kule	14.33	38.25	0	-1	0	-1	-1	0	2	0	-1	0	0	0	0	0	0	-1	-1	1	-1	0	-1	-1	-1	0	-1	-1	0	0	-1	-1	0	-1	0	2	-1	0	0	0	0	0	-1	-1	-1	-1	-1	-1	0	0	0	0	0	0	0	2	0	-1	0	0	0	-1	-1	0	0	0	-1	-1	0	0	-1	0	0	0	-1	-1	-1	0	2	0	-1	-1	0	0	0	0	-1	0	-1	0	0	0	0	0	0	-1	-1	-1	-1	0	-1	0	0	0	0	1	0	2	0	0	0	0	-1	-1	0	0	-1	-1	-1	0	0	-1	0	0	0	0	-1	0	0	0	0	0	0	0	-1	-1	0	-1	-1	0	0	-1	-1	-1	0	0	0	0	0	0	0	0	0	0	0	0	0	-1	0	0	-1	0	0	0	0	0	0	0	0	0	0	0	0	0	0	0	0	0	0	-1	0	-1	-1	-1	-1	0	0	0	0	0	0	0	-1	-1	-1	-1	-1	2	0	0	-1	0	0	0	-1	0	-1	-1	0	0	0	0	2	-1	0	0	-1	-1	0	-1	-1	0	0	1	-1	-1	-1	-1	-1	-1	-1	-1	0	0	0	0	0	-1	0	-1	0	0	0	0	0	0	0	0	0	0	-1	-1	-1	-1	-1	0	0	0	-1	-1	1	0	0	0	0	0	0	0	-1	0	0	0	0	0	0	0	0	0	0	0	0	0	0	0	0	0	0	0	0	2	0	0	2	2	0	2	0	2	2	0	0	2	0	0	-1	-1	-1	-1	-1	-1	-1	-1	-1	-1	-1	0	0	0	-1	-1	-1	-1	-1	2	0	0	0	0	1	0	-1	0	-1	-1	-1	-1	-1	-1	0	-1	-1	0	0	0	0	0	0	0	0	0	0	0	0	0	2	0	0	0	-1	0	0	0	-1	-1	0	2	0	0	0	0	0	0	2	0	0	0	0	0	-1	0	-1	0	0	0	0	0	0	0	2	0	0	0	0	0	0	0	0	0	0	-1	0	0	-1	0	0	0	0	0	0	0	0	2	-1	-1	-1	0	2	0	0	-1	-1	0	-1	-1	-1	-1	-1	-1	-1	0	0	0	-1	-1	-1	-1	-1	0	0	0	0	0	0	0	-1	-1	0	0	0	0	0	2	0	-1	0	0	0	-1	-1	-1	-1	-1	-1	0	0	2	-1	0	-1	0	0	0	2	0	0	0	0	0	0	-1	0	0	0	0	-1	0	-1	0	0	-1	0	-1	2	-1	1	0	2	2	2	0	0	0	2	0	0	0	0	0	1	-1	1	-1	0	0	0	0	-1	0	0	2	0	0	0	0	0	2	0	0	0	0	0	0	0	-1	0	0	0	0	0	0	0	0	0	0	0	0	2	0	0	-1	0	-1	0	0	0	0	0	0	-1	-1	-1	-1	-1	-1	-1	-1	0	0	-1	-1	-1	-1	0	0	-1	0	-1	-1	0	0	0	0	0	0	0	0	0	0	0	-1	0	0	0	0	0	0	0	1	-1	0	0	0	0	2	0	-1	0	-1	0	-1	-1	-1	-1	-1	0	1	2	-1	-1	-1	-1	0	1	0	0	1	0	0	1	0	0	-1	2	1	0	0	2	0	-1	0	-1	2	2	0	0	2	-1	0	0	0	0	0	0	0	0	0	0	0	0	0	-1	0	0	0	0	0	0	0	0	0	-1	0	0	0	0	-1	0	0	0	0	0	0	0	0	0	0	0	0	0	-1	0	0	0	0	0	0	0	1	0	0	0	0	0	0	0	0	0	0	0	0	0	0	0	0	0	0	0	0	-1	-1	-1	-1	-1	-1	-1	-1	-1	-1	-1	0	0	0	0	-1	-1	-1	-1	-1	-1	-1	-1	-1	-1	-1	-1	-1	-1	-1	-1	-1	-1	-1	-1	-1	-1	-1	-1	-1	0	2	-1	-1	-1	-1	-1	-1	-1	-1	-1	0	0	0	0	0	0	0	0	0	0	2	0	0	0	2	0	0	-1	0	0	0	-1	-1	-1	0	-1	-1	-1	-1	0	0	0	0	0	0	0	0	0	0	-1	-1	-1	-1	-1	-1	-1	-1	-1	-1	-1	-1	-1	0	-1	-1	0	0	0	0	0	0	0	0	0	0	-1	-1	-1	-1	-1	-1	-1	0	0	0	0	-1	-1	-1	-1	-1	-1	-1	-1	-1	-1	-1	-1	-1	-1	-1	-1	0
1764A-EPHI-2	Am	Quara	12.5	35.746	-1	-1	-1	-1	-1	-1	-1	-1	-1	-1	-1	-1	-1	-1	-1	-1	-1	-1	-1	-1	-1	-1	-1	-1	-1	-1	-1	-1	-1	-1	-1	-1	-1	-1	-1	-1	-1	-1	-1	-1	-1	-1	-1	-1	-1	-1	-1	-1	-1	-1	-1	-1	-1	-1	-1	-1	-1	-1	-1	-1	-1	-1	-1	-1	-1	-1	-1	-1	-1	-1	-1	-1	-1	-1	-1	-1	-1	-1	-1	-1	-1	-1	-1	-1	-1	-1	-1	-1	-1	-1	-1	-1	-1	-1	-1	-1	-1	-1	-1	-1	-1	-1	-1	-1	-1	-1	-1	-1	-1	-1	-1	-1	-1	-1	-1	-1	-1	-1	-1	-1	-1	-1	-1	-1	-1	-1	-1	-1	-1	-1	-1	-1	-1	-1	-1	-1	-1	-1	-1	-1	-1	-1	-1	-1	-1	-1	-1	-1	-1	-1	-1	-1	-1	-1	-1	-1	-1	-1	-1	-1	-1	-1	-1	-1	-1	-1	-1	-1	-1	-1	-1	-1	-1	-1	-1	-1	-1	-1	-1	-1	-1	-1	-1	-1	-1	-1	-1	-1	-1	-1	-1	-1	-1	-1	-1	-1	-1	-1	-1	-1	-1	-1	-1	-1	-1	-1	-1	-1	-1	-1	-1	-1	-1	-1	-1	-1	-1	-1	-1	-1	-1	-1	-1	-1	-1	-1	-1	-1	-1	-1	-1	-1	-1	-1	-1	-1	-1	-1	-1	-1	-1	-1	-1	-1	-1	-1	-1	-1	-1	-1	-1	-1	-1	-1	-1	-1	-1	-1	-1	-1	-1	-1	-1	-1	-1	-1	-1	-1	-1	-1	-1	-1	-1	-1	-1	-1	-1	-1	-1	-1	-1	-1	-1	-1	-1	-1	-1	-1	-1	-1	-1	-1	-1	-1	-1	-1	-1	-1	-1	-1	-1	-1	-1	-1	-1	-1	-1	-1	-1	-1	-1	-1	-1	-1	-1	-1	-1	-1	-1	-1	-1	-1	-1	-1	-1	-1	-1	-1	-1	-1	-1	-1	-1	-1	-1	-1	-1	-1	-1	-1	-1	-1	-1	-1	-1	-1	-1	-1	-1	-1	-1	-1	-1	-1	-1	-1	-1	-1	-1	-1	-1	-1	-1	-1	-1	-1	-1	-1	-1	-1	-1	-1	-1	-1	-1	-1	-1	-1	-1	-1	-1	-1	-1	-1	-1	-1	-1	-1	-1	-1	-1	-1	-1	-1	-1	-1	-1	-1	-1	-1	-1	-1	-1	-1	-1	-1	-1	-1	-1	-1	-1	-1	-1	-1	-1	-1	-1	-1	-1	-1	-1	-1	-1	-1	-1	-1	-1	-1	-1	-1	-1	-1	-1	-1	-1	-1	-1	-1	-1	-1	-1	-1	-1	-1	-1	-1	-1	-1	-1	-1	-1	-1	-1	-1	-1	-1	-1	-1	-1	-1	-1	-1	-1	-1	-1	-1	-1	-1	-1	-1	-1	-1	-1	-1	-1	-1	-1	-1	-1	-1	-1	-1	-1	-1	-1	-1	-1	-1	-1	-1	-1	-1	-1	-1	-1	-1	-1	-1	-1	-1	-1	-1	-1	-1	-1	-1	-1	-1	-1	-1	-1	-1	-1	-1	-1	-1	-1	-1	-1	-1	-1	-1	-1	-1	-1	-1	-1	-1	-1	-1	-1	-1	-1	-1	-1	-1	-1	-1	-1	-1	-1	-1	-1	-1	-1	-1	-1	-1	-1	-1	-1	-1	-1	-1	-1	-1	-1	-1	-1	-1	-1	-1	-1	-1	-1	-1	-1	-1	-1	-1	-1	-1	-1	-1	-1	-1	-1	-1	-1	-1	-1	-1	-1	-1	-1	-1	-1	-1	-1	-1	-1	-1	-1	-1	-1	-1	-1	-1	-1	-1	-1	-1	-1	-1	-1	-1	-1	-1	-1	-1	-1	-1	-1	-1	-1	-1	-1	-1	-1	-1	-1	-1	-1	-1	-1	-1	-1	-1	-1	-1	-1	-1	-1	-1	-1	-1	-1	-1	-1	-1	-1	-1	-1	-1	-1	-1	-1	-1	-1	-1	-1	-1	-1	-1	-1	-1	-1	-1	-1	-1	-1	-1	-1	-1	-1	-1	-1	-1	-1	-1	-1	-1	-1	-1	-1	-1	-1	-1	-1	-1	-1	-1	-1	-1	-1	-1	-1	-1	-1	-1	-1	-1	-1	-1	-1	-1	-1	-1	-1	-1	-1	-1	-1	-1	-1	-1	-1	-1	-1	0	-1	0	-1	-1	-1	-1	-1	-1	-1	-1	-1	-1	-1	-1	-1	-1	-1	-1	-1	-1	-1	-1	-1	-1	-1	-1	-1	-1	-1	-1	-1	-1	-1	-1	-1	-1	-1	-1	-1	-1	-1	-1	-1	-1	-1	-1	-1	-1	-1	-1	-1	-1	-1	-1	-1	-1	-1	-1	-1	-1	-1	-1	-1	-1	-1	-1	-1	-1	-1	-1	-1	-1	-1	-1	-1	-1	-1	-1	-1	-1	-1	-1	-1	-1	-1	-1	-1	-1	-1	-1	-1	-1	-1	-1	-1	-1	-1	-1	-1	-1	-1	-1	-1	-1	-1	-1	-1	-1	-1	-1	-1	-1	-1	-1	-1	-1	-1	-1	-1	-1	-1	-1	-1	-1	-1	-1	-1	-1	-1	-1	-1	-1	-1	-1	-1	-1	-1	-1	-1	-1	-1	-1	-1	-1	-1	-1	-1	-1	-1	-1
1909DA-EPHI-2	Am	Quara	12.5	35.746	0	-1	0	0	0	0	2	0	-1	0	0	0	0	0	0	-1	2	-1	0	0	-1	0	-1	-1	0	0	0	0	0	1	0	-1	0	0	-1	0	0	-1	-1	0	-1	-1	1	0	0	0	0	0	0	0	0	0	0	2	0	0	-1	0	0	0	0	0	0	0	-1	-1	0	0	-1	0	0	0	-1	-1	-1	0	2	0	0	-1	0	2	0	0	0	0	0	0	0	0	0	0	0	1	0	0	0	1	0	0	0	0	0	-1	-1	-1	1	0	0	-1	0	-1	0	-1	0	2	0	0	0	-1	0	0	0	0	2	0	0	0	0	0	0	0	0	0	0	-1	-1	0	0	-1	-1	-1	0	0	0	0	0	0	0	0	0	0	0	0	0	2	0	0	0	0	1	0	0	0	0	1	0	0	0	0	0	0	0	0	0	0	0	0	0	-1	-1	0	0	0	0	-1	-1	0	0	0	0	1	0	-1	-1	0	0	0	-1	0	2	0	0	0	0	-1	0	0	0	2	2	0	0	0	0	0	2	-1	-1	0	0	1	-1	-1	-1	-1	-1	-1	-1	-1	0	0	0	0	0	-1	0	0	0	0	0	0	0	0	0	0	0	0	0	0	0	0	0	0	0	0	0	0	1	0	0	1	0	0	0	0	0	0	-1	-1	0	0	2	0	0	0	0	0	0	0	0	0	0	0	0	0	0	2	-1	0	0	0	0	0	0	2	0	0	0	2	-1	0	0	1	-1	0	-1	0	2	0	-1	-1	1	0	0	0	-1	-1	-1	-1	-1	2	2	-1	-1	0	1	0	0	0	0	0	0	0	1	0	1	1	0	1	0	0	0	0	0	0	0	0	0	0	0	0	2	-1	0	0	0	0	0	0	0	0	0	2	0	0	0	0	0	0	0	0	0	0	-1	-1	0	0	0	0	0	0	0	0	0	0	2	0	1	0	0	0	0	-1	-1	0	0	0	0	0	0	0	0	0	0	0	0	1	0	0	1	-1	-1	0	0	0	0	1	-1	0	-1	-1	-1	-1	-1	-1	0	0	0	0	0	0	0	0	0	0	0	0	0	0	1	0	0	0	0	0	0	2	0	0	0	0	0	0	0	-1	-1	2	0	0	0	0	0	2	0	0	0	0	0	0	2	0	0	0	0	0	0	0	0	0	0	0	0	0	0	0	0	-1	2	-1	0	-1	0	0	0	0	0	0	0	0	0	0	0	0	0	0	0	-1	0	0	0	0	0	0	2	0	0	1	0	0	0	0	0	0	0	0	0	0	0	0	0	0	0	0	0	0	0	0	0	0	0	0	0	0	2	0	0	2	0	2	0	0	0	0	0	0	-1	-1	-1	-1	-1	-1	-1	-1	0	0	-1	-1	-1	-1	0	0	-1	0	0	-1	0	0	0	0	0	0	0	0	0	0	0	0	2	0	0	0	0	0	0	0	0	0	0	0	0	0	0	0	0	0	0	0	0	0	0	0	0	1	-1	0	1	0	2	0	0	0	0	1	1	0	-1	-1	0	0	2	1	0	0	2	0	0	0	0	2	0	0	0	-1	0	0	0	0	0	0	0	0	0	0	0	0	0	0	-1	0	0	0	0	0	0	0	0	0	0	0	0	0	0	0	0	0	0	0	0	0	0	0	0	0	0	0	0	0	0	0	0	0	0	0	0	1	0	0	0	0	0	0	0	0	0	0	0	0	0	0	0	0	0	0	0	0	0	-1	-1	0	0	0	0	2	0	-1	-1	-1	-1	-1	-1	-1	-1	-1	-1	-1	-1	-1	-1	-1	-1	-1	-1	-1	-1	-1	-1	-1	-1	-1	-1	-1	-1	-1	-1	-1	0	2	0	-1	-1	-1	-1	-1	-1	0	0	0	0	0	0	0	0	-1	0	0	0	0	0	0	0	-1	-1	0	0	0	0	0	0	0	0	0	-1	-1	-1	-1	-1	0	0	0	0	0	0	0	0	0	0	0	0	0	0	0	0	0	0	0	-1	-1	0	0	-1	-1	0	0	0	0	0	0	0	0	0	0	-1	0	0	0	-1	0	0	0	-1	1	2	1	0	-1	-1	-1	-1	-1	-1	-1	-1	-1	-1	-1	-1	-1	-1	0
1767A-EPHI-2	Am	Quara	12.5	35.746	-1	-1	-1	-1	-1	-1	-1	-1	-1	-1	-1	-1	-1	-1	-1	-1	-1	-1	-1	-1	-1	-1	-1	-1	-1	-1	-1	-1	-1	-1	-1	-1	-1	-1	-1	-1	-1	-1	-1	-1	-1	-1	-1	-1	-1	-1	-1	-1	-1	-1	-1	-1	-1	-1	-1	-1	-1	-1	-1	-1	-1	-1	-1	-1	-1	-1	-1	-1	-1	-1	-1	-1	-1	-1	-1	-1	-1	-1	-1	-1	-1	-1	0	-1	-1	-1	-1	-1	-1	-1	-1	-1	-1	-1	-1	-1	-1	-1	-1	-1	-1	-1	-1	-1	-1	-1	-1	-1	-1	-1	-1	-1	-1	-1	-1	-1	-1	-1	-1	-1	-1	-1	-1	-1	-1	-1	0	-1	0	-1	-1	-1	-1	-1	-1	-1	-1	-1	0	-1	-1	-1	-1	-1	-1	-1	-1	-1	-1	-1	-1	-1	-1	-1	-1	-1	-1	-1	-1	-1	-1	-1	-1	-1	-1	-1	-1	0	-1	-1	-1	-1	-1	-1	-1	-1	-1	-1	-1	-1	-1	-1	-1	0	0	-1	-1	-1	-1	-1	-1	-1	-1	-1	-1	-1	-1	2	-1	-1	0	-1	0	-1	0	-1	-1	-1	-1	-1	-1	-1	0	0	-1	0	-1	-1	-1	-1	-1	-1	-1	-1	-1	-1	-1	-1	-1	-1	-1	-1	-1	-1	-1	-1	-1	-1	-1	-1	-1	-1	-1	-1	-1	-1	-1	-1	-1	-1	-1	-1	-1	-1	-1	-1	-1	-1	-1	-1	-1	-1	-1	-1	-1	-1	-1	-1	-1	-1	-1	-1	0	-1	-1	-1	-1	-1	-1	-1	0	-1	-1	-1	-1	-1	-1	-1	-1	-1	-1	-1	-1	-1	-1	-1	-1	-1	-1	-1	-1	-1	-1	-1	-1	-1	-1	-1	-1	-1	-1	-1	-1	-1	-1	-1	-1	-1	-1	-1	-1	-1	-1	-1	-1	-1	-1	-1	-1	0	-1	-1	-1	-1	-1	-1	-1	-1	-1	-1	-1	-1	-1	-1	-1	-1	-1	-1	-1	-1	-1	-1	-1	0	0	0	0	-1	-1	-1	-1	-1	-1	-1	0	0	0	0	0	0	-1	-1	-1	-1	-1	-1	-1	-1	-1	-1	-1	-1	-1	-1	-1	0	-1	0	0	0	0	0	0	-1	-1	-1	-1	-1	-1	-1	-1	0	0	0	0	-1	0	0	0	-1	-1	-1	-1	0	-1	0	-1	-1	-1	-1	-1	-1	-1	-1	-1	-1	-1	-1	-1	-1	-1	-1	-1	-1	-1	-1	-1	0	0	0	0	0	-1	-1	-1	0	-1	-1	-1	-1	-1	-1	-1	-1	-1	-1	-1	-1	-1	-1	-1	-1	-1	-1	-1	-1	-1	0	0	-1	-1	-1	-1	-1	0	0	-1	-1	0	0	-1	-1	-1	-1	-1	-1	-1	-1	-1	-1	-1	-1	-1	-1	-1	0	-1	-1	-1	-1	2	-1	-1	-1	-1	-1	-1	0	-1	0	-1	-1	-1	-1	-1	-1	0	-1	0	0	0	-1	-1	-1	-1	-1	-1	-1	-1	-1	-1	-1	-1	-1	-1	-1	-1	-1	-1	-1	-1	-1	-1	-1	-1	-1	-1	-1	-1	-1	-1	-1	0	0	0	-1	1	1	0	0	0	-1	-1	-1	-1	-1	-1	0	0	1	-1	-1	-1	-1	-1	0	-1	-1	0	0	0	0	-1	-1	-1	-1	-1	-1	0	-1	0	0	0	-1	0	-1	-1	0	-1	-1	-1	-1	-1	-1	-1	-1	0	-1	-1	-1	-1	-1	-1	-1	-1	-1	-1	-1	-1	-1	-1	-1	-1	-1	-1	-1	-1	-1	-1	-1	-1	-1	-1	-1	-1	-1	-1	-1	-1	-1	-1	-1	0	-1	-1	0	-1	-1	-1	-1	-1	-1	-1	-1	-1	-1	-1	-1	-1	-1	-1	-1	-1	-1	-1	-1	-1	-1	-1	-1	-1	-1	-1	-1	-1	-1	-1	-1	-1	0	0	0	-1	0	-1	-1	-1	-1	-1	-1	-1	-1	-1	-1	-1	-1	0	-1	-1	0	0	-1	-1	-1	-1	-1	-1	-1	-1	-1	0	0	-1	-1	-1	-1	-1	-1	-1	-1	-1	-1	-1	-1	-1	-1	-1	0	0	0	0	-1	-1	-1	-1	-1	-1	-1	-1	-1	-1	-1	-1	-1	-1	-1	-1	-1	-1	-1	-1	-1	-1	-1	-1	-1	-1	-1	-1	-1	-1	-1	-1	-1	-1	-1	-1	-1	-1	-1	-1	-1	-1	-1	0	0	0	0	-1	-1	-1	-1	-1	0	-1	0	0	-1	-1	-1	-1	-1	-1	-1	-1	-1	-1	-1	-1	-1	-1	-1	-1	-1	-1	-1	-1	-1	-1	-1	-1	-1	-1	-1	-1	-1	-1	-1	-1	-1	-1	-1	0	0	0	0	0	0	0	0	-1	0	-1	-1	-1	-1	-1	-1	-1	-1	-1	-1	-1	-1	-1	-1	-1	-1	-1	-1	-1	-1	-1	-1	-1	-1	-1	-1	-1	0
1923DA-EPHI-2	Am	Quara	12.5	35.746	0	-1	0	0	0	0	2	0	0	0	0	0	0	0	0	-1	-1	1	0	0	-1	0	-1	-1	0	2	0	0	0	1	0	-1	-1	-1	-1	0	0	-1	-1	0	-1	-1	0	0	0	0	-1	-1	-1	-1	-1	0	0	2	0	-1	-1	0	0	0	0	0	0	2	-1	-1	0	0	-1	0	0	0	-1	-1	-1	0	2	0	-1	-1	0	0	0	0	0	0	0	0	0	0	0	0	0	0	0	0	0	2	-1	0	0	0	0	-1	-1	-1	1	0	0	0	0	-1	0	-1	0	2	0	0	0	0	0	0	0	0	2	0	0	0	0	0	0	0	0	0	-1	-1	-1	0	-1	-1	-1	-1	-1	-1	-1	-1	0	0	0	0	0	0	0	0	-1	-1	0	0	0	0	2	0	0	-1	0	-1	0	0	0	0	0	0	-1	0	0	0	0	0	0	-1	-1	0	0	0	0	0	0	0	0	0	0	1	0	-1	-1	0	0	0	-1	0	0	0	0	0	0	-1	0	0	0	0	2	0	0	0	0	0	0	-1	-1	0	0	-1	-1	-1	-1	-1	-1	-1	-1	-1	-1	-1	-1	0	0	-1	0	0	-1	-1	-1	-1	0	-1	0	0	0	0	-1	-1	-1	-1	-1	-1	0	-1	-1	-1	-1	-1	-1	-1	-1	-1	-1	-1	2	0	0	0	0	0	0	0	0	0	-1	0	0	0	0	0	0	0	0	0	0	2	0	0	2	2	0	2	0	2	2	0	0	-1	-1	-1	-1	-1	-1	-1	-1	-1	-1	-1	-1	-1	-1	0	0	0	-1	-1	-1	-1	-1	-1	0	-1	-1	0	1	0	0	0	-1	-1	-1	-1	-1	-1	-1	-1	-1	-1	0	-1	-1	-1	0	0	-1	-1	-1	0	0	0	2	0	0	-1	0	-1	0	0	-1	-1	0	0	0	0	0	0	0	0	-1	-1	0	-1	-1	-1	0	0	0	0	0	-1	0	0	0	0	2	0	0	0	0	0	0	-1	-1	0	0	0	0	0	-1	0	0	0	0	0	0	0	0	2	-1	-1	-1	0	2	0	0	-1	-1	0	-1	-1	-1	-1	-1	-1	-1	0	0	0	-1	-1	0	-1	-1	-1	0	0	0	0	0	0	-1	-1	0	0	-1	0	0	-1	0	0	0	0	0	-1	-1	-1	-1	0	0	0	0	0	-1	0	-1	0	1	0	-1	0	0	0	0	0	0	0	0	0	0	0	0	0	-1	2	0	-1	-1	-1	2	-1	1	0	2	2	2	0	0	0	-1	0	0	0	0	0	1	-1	1	0	0	0	0	0	2	0	0	-1	0	0	0	0	0	-1	-1	0	0	0	0	0	-1	2	0	0	0	0	0	0	-1	0	0	0	0	0	2	0	0	-1	0	0	0	0	0	0	0	0	-1	-1	-1	-1	-1	-1	-1	-1	0	1	-1	-1	-1	-1	0	1	-1	0	-1	-1	0	0	0	0	0	0	0	0	0	-1	0	0	0	0	0	0	0	0	0	0	0	0	0	0	0	-1	0	0	0	0	0	-1	-1	-1	-1	-1	-1	-1	2	-1	-1	-1	-1	0	-1	-1	-1	-1	-1	-1	1	0	0	0	2	1	0	0	2	0	-1	0	-1	2	2	0	0	2	-1	0	0	0	0	0	0	0	0	0	1	0	0	0	-1	0	0	0	0	0	0	0	0	0	0	0	-1	0	0	-1	0	0	0	0	-1	0	0	0	0	0	0	0	0	0	0	0	0	0	0	0	0	1	0	0	0	0	0	0	0	0	0	0	0	0	0	0	0	0	0	0	0	0	0	-1	-1	0	0	0	0	0	0	-1	-1	-1	-1	-1	-1	-1	-1	-1	-1	-1	-1	-1	-1	-1	-1	-1	-1	-1	-1	-1	-1	-1	-1	-1	-1	-1	-1	-1	-1	-1	0	-1	-1	-1	-1	-1	-1	-1	-1	-1	-1	-1	-1	-1	-1	-1	-1	-1	0	0	0	0	-1	-1	-1	-1	-1	0	-1	0	0	0	-1	-1	-1	0	-1	-1	-1	-1	0	-1	-1	-1	-1	-1	-1	0	0	0	0	0	0	0	0	0	0	2	0	0	-1	-1	0	0	-1	-1	0	0	0	0	0	0	0	0	-1	0	-1	-1	-1	-1	-1	-1	-1	0	0	0	0	-1	-1	-1	-1	-1	-1	-1	-1	-1	-1	-1	-1	-1	-1	-1	-1	-1
1765A-EPHI-2	Am	Quara	12.5	35.746	-1	-1	-1	-1	-1	0	-1	-1	-1	-1	-1	-1	0	-1	-1	-1	-1	-1	-1	-1	-1	-1	-1	-1	0	-1	-1	-1	-1	-1	-1	-1	-1	-1	-1	0	0	-1	-1	-1	-1	-1	-1	-1	-1	-1	-1	-1	-1	-1	-1	1	-1	2	0	-1	-1	0	0	-1	-1	0	-1	-1	-1	-1	-1	-1	-1	-1	-1	-1	-1	-1	-1	-1	2	0	-1	-1	-1	-1	0	0	-1	-1	-1	-1	-1	-1	-1	-1	-1	-1	-1	-1	-1	-1	-1	0	-1	-1	-1	-1	-1	-1	-1	-1	-1	-1	-1	-1	-1	-1	-1	-1	-1	0	0	-1	0	0	-1	0	-1	0	0	-1	-1	0	-1	-1	-1	-1	-1	-1	-1	-1	0	-1	-1	-1	-1	-1	-1	-1	-1	0	0	-1	-1	-1	-1	0	-1	-1	-1	-1	-1	0	-1	-1	-1	-1	-1	-1	-1	-1	0	0	-1	-1	-1	0	-1	-1	-1	-1	-1	-1	-1	0	-1	0	0	-1	-1	0	0	0	-1	-1	-1	-1	-1	-1	0	0	-1	-1	0	0	0	-1	-1	-1	0	0	-1	0	2	-1	-1	0	0	0	-1	-1	-1	-1	0	-1	-1	-1	-1	-1	-1	-1	-1	-1	-1	-1	-1	0	0	-1	-1	-1	-1	-1	-1	-1	-1	0	-1	-1	0	0	-1	-1	-1	-1	-1	-1	0	-1	-1	-1	-1	-1	-1	-1	-1	-1	-1	-1	0	0	0	-1	-1	-1	-1	-1	-1	-1	-1	-1	0	0	-1	-1	-1	-1	-1	-1	-1	2	-1	-1	-1	-1	0	2	0	-1	-1	-1	-1	-1	-1	-1	-1	-1	-1	-1	-1	-1	-1	-1	-1	-1	-1	0	-1	-1	-1	-1	-1	-1	-1	-1	-1	-1	-1	-1	1	-1	-1	0	-1	-1	-1	-1	-1	-1	-1	-1	-1	-1	-1	-1	-1	-1	-1	-1	-1	-1	-1	0	0	-1	-1	0	0	0	0	-1	-1	-1	-1	-1	-1	-1	0	-1	-1	-1	-1	-1	-1	-1	-1	-1	-1	-1	0	0	-1	-1	-1	-1	-1	-1	-1	0	-1	0	0	0	-1	-1	-1	-1	-1	-1	-1	-1	-1	0	-1	0	0	0	0	-1	0	0	0	-1	-1	-1	-1	0	-1	-1	-1	-1	-1	-1	-1	-1	-1	-1	-1	-1	-1	-1	-1	-1	-1	-1	-1	-1	-1	0	-1	-1	-1	-1	-1	-1	-1	-1	-1	0	-1	-1	-1	-1	-1	-1	-1	-1	-1	-1	-1	-1	-1	-1	-1	-1	-1	-1	-1	-1	-1	0	0	-1	-1	0	-1	-1	0	0	-1	-1	0	0	-1	0	-1	0	-1	-1	-1	-1	-1	-1	-1	-1	-1	-1	-1	-1	-1	-1	-1	-1	-1	-1	-1	-1	-1	-1	-1	-1	-1	-1	-1	-1	-1	0	-1	0	0	-1	-1	-1	-1	0	-1	-1	-1	-1	-1	0	0	0	-1	-1	0	-1	-1	0	-1	-1	-1	-1	0	-1	-1	-1	-1	-1	-1	-1	-1	-1	-1	-1	-1	-1	-1	-1	0	0	0	0	1	-1	-1	-1	1	0	-1	0	0	0	0	0	-1	0	-1	0	0	0	-1	-1	-1	-1	-1	0	-1	-1	-1	-1	0	-1	-1	0	-1	-1	0	-1	-1	0	-1	-1	-1	-1	-1	-1	0	-1	0	-1	-1	-1	-1	-1	-1	-1	-1	-1	-1	-1	-1	0	-1	-1	-1	-1	-1	-1	-1	-1	0	0	2	1	0	-1	2	0	-1	0	0	2	-1	-1	0	-1	-1	0	0	-1	-1	-1	-1	-1	-1	-1	-1	-1	-1	-1	-1	0	0	-1	-1	0	0	-1	-1	0	-1	-1	-1	-1	-1	-1	-1	-1	-1	-1	-1	0	0	0	0	0	0	0	0	-1	-1	-1	-1	-1	0	0	0	1	0	-1	0	0	0	-1	-1	-1	-1	-1	-1	-1	-1	0	0	0	0	0	0	0	-1	-1	-1	-1	-1	-1	-1	-1	-1	-1	-1	-1	-1	-1	-1	-1	-1	-1	-1	-1	-1	-1	-1	-1	-1	-1	-1	-1	-1	-1	-1	-1	-1	-1	-1	-1	-1	-1	-1	-1	-1	-1	-1	-1	-1	-1	-1	-1	-1	-1	-1	-1	-1	-1	-1	-1	-1	-1	-1	-1	-1	-1	-1	-1	-1	-1	-1	0	-1	-1	-1	-1	-1	-1	-1	0	-1	-1	-1	-1	-1	-1	-1	-1	-1	-1	-1	-1	-1	-1	-1	-1	-1	-1	-1	-1	-1	-1	-1	-1	-1	-1	-1	0	-1	-1	-1	-1	-1	-1	-1	-1	-1	-1	-1	0	-1	-1	-1	-1	-1	-1	-1	0	-1	-1	0	-1	-1	-1	-1	-1	-1	-1	-1	-1	-1	-1	-1	-1	-1	-1	-1	-1
2935A-EPHI-1	Am	Tegede	13.33	36.75	0	0	0	0	0	0	-1	0	-1	-1	-1	0	0	-1	-1	-1	-1	-1	0	0	0	-1	-1	-1	-1	2	0	0	0	1	-1	-1	0	0	-1	0	0	-1	-1	-1	-1	-1	0	0	0	0	0	0	0	0	0	0	0	2	0	-1	-1	0	0	0	0	0	0	0	0	0	0	0	-1	0	-1	-1	-1	-1	-1	-1	2	0	-1	-1	0	0	-1	0	0	0	0	0	0	0	0	0	0	0	0	0	0	-1	-1	0	0	0	-1	-1	-1	2	0	0	0	-1	-1	-1	0	-1	0	-1	-1	-1	0	-1	0	0	0	0	0	0	0	0	0	0	0	0	0	0	0	-1	-1	0	-1	-1	-1	-1	0	0	0	0	0	0	0	0	0	0	0	0	-1	-1	0	0	0	-1	0	0	0	0	0	0	0	0	0	0	0	0	0	0	0	0	0	-1	0	-1	-1	-1	0	0	0	-1	-1	0	0	0	-1	-1	-1	-1	-1	2	0	0	-1	0	0	0	0	0	0	-1	0	0	0	0	2	-1	0	0	-1	0	0	-1	-1	-1	0	1	-1	-1	-1	-1	-1	-1	-1	-1	0	0	0	0	0	-1	-1	0	-1	-1	-1	-1	-1	0	-1	0	-1	-1	-1	-1	-1	-1	-1	-1	-1	-1	-1	-1	-1	-1	-1	-1	-1	-1	-1	-1	-1	0	0	0	-1	0	0	-1	-1	0	0	0	0	0	-1	0	-1	-1	0	0	0	-1	-1	0	2	0	-1	-1	-1	2	2	0	0	2	-1	0	-1	-1	-1	-1	-1	-1	-1	-1	-1	-1	-1	0	0	0	-1	-1	-1	-1	-1	2	0	-1	-1	0	1	0	0	0	-1	-1	-1	-1	-1	-1	-1	-1	-1	-1	0	0	-1	-1	0	0	0	-1	-1	0	0	0	2	-1	-1	0	-1	0	0	0	-1	-1	0	2	0	0	0	0	0	0	-1	0	0	-1	0	0	0	0	0	-1	0	0	0	0	-1	0	-1	0	0	0	0	0	0	0	0	0	0	0	0	0	-1	0	0	0	0	0	0	0	0	-1	1	2	-1	0	2	0	0	1	2	0	-1	2	0	0	0	0	0	0	0	0	0	0	1	-1	-1	-1	0	0	0	0	0	0	0	-1	-1	0	0	0	0	2	0	0	0	0	0	-1	-1	-1	-1	0	0	0	0	2	0	0	0	0	0	-1	2	0	0	0	0	0	0	-1	0	0	0	0	0	0	-1	0	0	-1	-1	-1	2	-1	1	0	2	-1	2	0	0	0	2	0	0	0	0	0	1	-1	1	0	0	0	-1	0	2	0	-1	2	0	0	0	0	0	2	0	-1	-1	0	0	0	-1	-1	0	0	0	0	0	0	-1	0	0	-1	0	0	-1	0	0	-1	-1	-1	0	0	0	0	0	0	0	0	0	0	1	-1	-1	-1	0	0	-1	0	0	0	0	0	-1	0	-1	0	0	0	0	0	0	0	-1	0	-1	-1	0	-1	-1	0	0	0	0	0	-1	1	0	0	0	0	0	2	0	0	0	0	0	0	0	0	-1	-1	0	1	2	0	0	0	-1	0	1	0	0	1	0	0	1	0	0	0	-1	1	0	0	2	0	0	0	-1	-1	1	-1	0	2	-1	0	0	0	0	0	0	0	0	0	1	0	0	0	-1	0	0	0	-1	0	0	0	0	0	0	0	-1	0	0	-1	0	0	0	0	0	0	0	0	0	0	-1	-1	-1	0	0	0	0	0	0	-1	-1	-1	0	0	0	0	0	0	0	0	-1	0	0	0	0	0	0	0	0	0	0	0	-1	-1	-1	0	0	0	0	0	1	-1	-1	0	0	0	0	-1	-1	-1	-1	-1	-1	-1	-1	-1	-1	-1	-1	-1	-1	-1	-1	-1	-1	-1	-1	-1	-1	-1	-1	-1	0	-1	-1	-1	-1	-1	-1	-1	-1	-1	-1	-1	-1	-1	-1	-1	-1	0	0	0	0	2	0	0	0	2	0	0	-1	0	0	0	0	0	-1	0	-1	-1	-1	-1	0	0	0	0	0	0	0	0	0	0	0	0	0	0	0	0	0	0	1	0	-1	-1	0	0	-1	-1	0	0	0	0	0	0	0	0	0	0	-1	-1	0	-1	-1	0	0	0	0	0	0	-1	-1	-1	-1	-1	-1	-1	-1	-1	-1	-1	-1	-1	-1	-1	-1	0
2930A-EPHI-1	Am	Tegede	13.33	36.75	0	-1	0	-1	-1	0	2	-1	-1	-1	-1	0	0	-1	-1	-1	-1	-1	0	0	-1	-1	-1	-1	0	0	0	0	0	1	0	-1	0	0	-1	0	0	-1	-1	-1	-1	-1	-1	0	0	0	0	0	0	0	0	0	0	2	-1	-1	-1	-1	0	0	-1	0	0	0	-1	-1	0	0	-1	-1	0	-1	-1	-1	-1	-1	2	-1	-1	-1	0	0	0	-1	0	0	0	0	0	0	0	0	0	-1	0	0	0	2	-1	-1	0	0	-1	-1	-1	2	1	0	0	-1	-1	-1	0	-1	0	2	0	-1	-1	-1	0	0	-1	0	0	0	0	0	0	0	0	-1	-1	-1	-1	0	0	0	-1	0	0	0	0	0	0	-1	0	0	0	0	-1	0	0	-1	-1	-1	0	-1	-1	-1	0	-1	0	0	0	-1	-1	0	0	0	0	0	-1	0	0	0	0	-1	0	-1	-1	-1	0	0	0	0	0	0	0	0	-1	-1	-1	-1	-1	-1	0	0	-1	-1	0	0	-1	0	-1	-1	0	0	0	-1	-1	-1	0	0	-1	-1	0	-1	-1	-1	0	1	-1	-1	-1	-1	-1	-1	-1	-1	0	0	0	0	0	-1	-1	0	-1	-1	-1	-1	0	-1	-1	0	-1	0	-1	-1	-1	-1	-1	-1	-1	0	-1	-1	-1	-1	-1	-1	-1	-1	-1	-1	-1	0	0	0	-1	0	-1	0	-1	-1	0	0	-1	0	-1	-1	-1	-1	0	0	-1	2	-1	-1	2	0	0	2	0	-1	2	0	0	-1	-1	-1	-1	-1	-1	0	-1	-1	-1	-1	-1	-1	-1	0	0	0	-1	0	-1	-1	-1	-1	-1	-1	-1	0	1	-1	0	0	-1	-1	-1	-1	-1	-1	0	-1	-1	0	0	-1	-1	-1	0	0	0	-1	-1	0	0	0	2	0	0	-1	-1	-1	0	0	0	0	0	2	0	1	0	1	0	0	-1	0	0	0	-1	-1	0	0	0	0	-1	0	0	-1	-1	0	-1	-1	-1	-1	0	1	0	-1	-1	0	0	0	0	0	0	0	0	0	0	-1	-1	-1	-1	-1	1	2	-1	0	2	0	0	1	2	0	-1	-1	-1	-1	-1	-1	-1	0	0	0	-1	-1	0	0	0	0	-1	0	0	1	0	0	-1	0	0	0	0	-1	0	0	0	-1	0	0	0	-1	-1	-1	-1	0	0	0	0	-1	0	0	0	0	0	-1	2	0	0	-1	0	0	0	0	0	0	0	0	0	0	0	0	0	-1	0	-1	-1	-1	-1	0	2	2	2	0	0	0	2	0	0	0	0	0	1	-1	1	0	-1	0	0	0	2	0	-1	-1	0	0	0	-1	-1	2	-1	0	0	0	0	0	-1	-1	0	-1	0	0	-1	0	-1	0	-1	0	0	0	2	-1	0	-1	0	-1	0	0	-1	-1	-1	-1	-1	-1	-1	-1	-1	-1	-1	-1	0	0	-1	-1	-1	-1	0	0	-1	-1	-1	-1	0	0	-1	-1	-1	-1	0	0	0	0	0	-1	0	0	0	0	0	0	0	1	0	0	0	-1	-1	2	-1	-1	-1	-1	0	0	0	0	-1	-1	-1	-1	-1	0	0	0	2	0	-1	-1	-1	-1	-1	-1	-1	-1	0	0	-1	1	0	-1	-1	-1	0	0	-1	-1	2	0	0	-1	-1	0	0	0	0	0	0	0	0	0	1	0	0	0	-1	0	0	0	0	-1	0	0	0	0	-1	0	0	0	0	-1	0	0	0	0	-1	0	0	0	0	0	-1	-1	-1	0	0	0	0	0	0	0	0	1	0	0	0	-1	0	-1	0	1	-1	-1	-1	0	0	0	0	0	0	0	0	0	-1	-1	-1	0	0	0	0	0	0	0	2	0	0	0	0	-1	-1	-1	-1	-1	-1	-1	-1	-1	-1	-1	-1	-1	-1	-1	-1	-1	-1	-1	-1	-1	-1	-1	-1	-1	0	-1	-1	-1	-1	-1	-1	-1	-1	-1	-1	-1	-1	-1	-1	-1	-1	-1	0	0	0	0	0	0	0	-1	-1	-1	0	0	0	0	0	0	0	0	-1	-1	-1	-1	-1	-1	-1	-1	-1	-1	-1	0	0	0	0	0	0	-1	0	0	0	0	0	1	-1	-1	0	0	-1	-1	0	0	0	0	0	0	0	0	0	0	-1	-1	0	0	-1	0	0	0	-1	0	0	-1	-1	-1	-1	-1	-1	-1	-1	-1	-1	-1	-1	-1	-1	-1	-1	0
2960A-EPHI-1	Am	Tegede	13.33	36.75	0	-1	-1	-1	-1	0	2	0	-1	-1	-1	-1	0	-1	-1	-1	-1	-1	-1	0	-1	-1	-1	-1	0	-1	0	0	-1	-1	0	-1	-1	-1	-1	0	0	-1	-1	-1	-1	-1	0	0	-1	-1	-1	-1	-1	-1	-1	0	-1	2	0	-1	-1	-1	0	-1	0	0	0	0	-1	-1	0	0	-1	0	-1	-1	-1	-1	-1	-1	2	0	-1	-1	-1	-1	0	0	0	0	-1	0	0	0	-1	-1	0	0	0	-1	-1	0	0	0	-1	-1	-1	-1	-1	-1	-1	-1	0	-1	-1	-1	0	-1	-1	2	0	0	-1	-1	0	0	-1	0	0	0	0	0	0	0	0	-1	0	0	0	0	0	0	0	0	0	0	0	0	0	0	0	0	0	0	0	0	0	0	0	-1	0	0	-1	0	0	0	0	0	0	0	0	0	0	0	0	0	-1	0	0	0	0	0	0	-1	-1	-1	-1	0	0	0	0	0	0	0	0	1	0	-1	-1	2	0	0	-1	0	0	0	-1	0	-1	-1	0	0	0	0	2	-1	-1	0	-1	-1	0	-1	-1	-1	0	1	-1	-1	-1	-1	-1	-1	-1	-1	0	0	0	0	0	-1	-1	0	-1	-1	-1	-1	0	-1	-1	-1	-1	0	-1	-1	-1	-1	-1	-1	0	0	-1	-1	-1	-1	-1	-1	-1	-1	-1	-1	-1	-1	-1	-1	-1	0	0	-1	0	0	0	-1	-1	0	0	0	0	0	0	0	-1	2	0	0	2	0	0	2	0	-1	2	0	0	-1	0	0	-1	-1	-1	-1	-1	-1	-1	-1	-1	-1	-1	0	0	0	-1	-1	-1	-1	-1	2	-1	0	0	-1	1	0	-1	0	-1	-1	-1	-1	-1	-1	-1	-1	-1	-1	0	0	-1	-1	0	0	0	-1	-1	-1	0	0	2	0	0	0	-1	0	0	0	-1	-1	-1	2	0	1	0	1	0	0	-1	-1	0	0	-1	-1	0	0	0	0	-1	0	0	0	-1	0	2	-1	-1	-1	0	1	0	-1	-1	0	-1	-1	0	0	-1	0	0	0	0	0	-1	-1	-1	2	1	2	-1	0	2	0	0	1	2	-1	-1	-1	-1	-1	-1	-1	-1	0	0	0	-1	-1	0	-1	-1	0	2	0	0	1	0	0	-1	-1	0	0	0	-1	-1	0	0	-1	0	0	0	-1	-1	-1	-1	0	0	-1	-1	0	0	0	0	0	0	0	2	0	0	-1	-1	0	0	-1	0	0	-1	0	0	0	-1	0	0	-1	0	-1	2	-1	-1	0	2	2	2	0	0	0	2	0	0	0	-1	0	1	0	1	0	-1	0	0	0	-1	0	-1	2	0	0	0	0	0	2	0	0	0	0	0	0	-1	-1	0	0	0	0	0	0	0	-1	0	0	-1	-1	2	0	-1	-1	-1	0	0	0	-1	-1	-1	0	-1	-1	-1	-1	-1	-1	-1	-1	0	0	-1	-1	-1	-1	0	0	-1	-1	-1	-1	0	0	-1	-1	-1	-1	0	1	-1	0	0	0	0	0	0	0	0	-1	0	1	0	0	0	0	0	2	-1	0	0	0	0	-1	-1	-1	0	0	-1	-1	-1	-1	-1	-1	-1	0	-1	-1	-1	-1	-1	-1	-1	0	0	0	2	1	0	0	-1	-1	-1	0	0	2	-1	0	0	-1	0	0	0	0	0	0	0	0	0	0	1	0	0	0	-1	0	0	0	0	0	0	0	0	0	0	0	0	0	-1	-1	0	0	0	0	0	0	0	0	0	0	0	0	0	0	0	0	0	0	0	0	0	1	0	0	0	0	0	0	0	0	0	-1	0	0	0	0	0	0	0	0	0	0	-1	-1	-1	-1	-1	-1	-1	-1	-1	0	2	-1	-1	-1	-1	-1	-1	-1	-1	-1	-1	-1	-1	-1	-1	-1	-1	-1	-1	-1	-1	-1	-1	-1	-1	-1	-1	-1	-1	-1	0	2	-1	-1	-1	-1	-1	-1	-1	-1	-1	-1	-1	-1	-1	-1	-1	-1	0	0	0	0	-1	-1	-1	-1	-1	-1	-1	0	0	0	0	0	-1	0	-1	-1	-1	-1	-1	-1	-1	-1	-1	-1	-1	0	0	0	-1	-1	-1	0	-1	-1	-1	-1	-1	-1	-1	-1	0	0	-1	-1	0	0	0	0	0	0	0	0	0	0	-1	-1	0	-1	-1	0	0	0	-1	0	0	-1	-1	-1	-1	-1	-1	-1	-1	-1	-1	-1	-1	-1	-1	-1	-1	0
1766A-EPHI-1	Am	Quara	12.5	35.746	0	-1	-1	0	0	0	2	0	-1	0	0	0	0	-1	-1	-1	-1	-1	0	0	-1	-1	-1	-1	0	-1	0	0	-1	-1	0	-1	-1	-1	-1	-1	0	-1	-1	-1	-1	-1	0	0	0	0	-1	-1	-1	-1	-1	-1	0	2	0	-1	-1	0	0	0	0	0	0	0	-1	-1	0	0	-1	0	0	0	-1	-1	-1	-1	2	0	-1	-1	-1	0	0	0	0	-1	-1	0	0	0	0	0	0	0	0	-1	-1	2	-1	0	-1	-1	0	-1	-1	-1	-1	-1	-1	-1	-1	-1	0	-1	0	2	0	0	0	-1	0	0	0	0	0	0	0	0	0	0	0	0	0	0	0	-1	-1	0	0	-1	-1	-1	-1	-1	-1	0	0	0	0	0	0	0	0	0	-1	-1	0	0	0	-1	-1	0	0	0	0	-1	0	0	-1	-1	-1	0	0	-1	0	0	0	0	0	-1	-1	0	-1	0	0	0	0	0	0	-1	0	1	0	-1	-1	-1	0	0	-1	0	0	-1	0	0	0	-1	-1	-1	0	0	2	0	-1	0	0	0	0	-1	-1	-1	-1	1	-1	-1	-1	-1	-1	-1	-1	-1	0	0	0	-1	-1	-1	0	0	-1	-1	-1	-1	0	-1	0	0	0	-1	-1	-1	-1	-1	-1	-1	0	0	-1	-1	-1	-1	-1	-1	-1	-1	-1	-1	0	-1	0	0	0	0	0	-1	-1	-1	0	0	0	0	0	0	-1	0	0	0	0	2	0	-1	2	-1	-1	2	0	-1	-1	0	0	2	0	0	-1	-1	-1	-1	-1	-1	-1	-1	-1	-1	-1	-1	0	0	-1	-1	-1	-1	-1	2	0	0	0	0	-1	0	-1	0	0	0	0	0	0	0	0	1	0	1	0	0	0	0	0	0	0	0	0	-1	0	0	1	0	0	0	0	0	0	0	-1	-1	0	2	0	0	0	0	0	0	-1	0	0	0	-1	-1	-1	0	0	-1	0	-1	0	0	0	0	2	0	0	0	0	0	0	-1	-1	0	0	0	0	0	-1	0	0	0	0	0	0	0	0	2	-1	-1	-1	0	2	0	0	-1	-1	0	-1	-1	-1	-1	-1	-1	-1	0	0	0	-1	-1	0	-1	-1	0	0	0	0	0	0	0	-1	-1	-1	0	-1	0	0	-1	0	0	0	0	0	-1	-1	-1	-1	0	0	0	1	-1	-1	-1	-1	0	0	0	-1	0	0	0	0	0	0	-1	0	0	0	0	0	0	-1	0	0	-1	0	-1	2	-1	-1	0	0	-1	-1	-1	-1	-1	0	-1	-1	-1	-1	-1	-1	-1	-1	-1	-1	-1	0	0	-1	0	0	-1	0	0	0	0	-1	-1	-1	0	0	0	0	0	0	-1	0	-1	0	0	0	0	-1	-1	0	-1	-1	-1	-1	0	-1	-1	0	-1	0	0	0	0	0	0	-1	-1	-1	-1	-1	-1	-1	-1	-1	-1	-1	-1	-1	-1	-1	-1	-1	-1	-1	-1	-1	-1	0	0	0	0	0	-1	-1	0	0	0	0	-1	0	0	0	0	0	-1	0	0	0	0	0	0	0	0	0	0	0	0	0	0	-1	-1	-1	-1	-1	0	0	0	-1	0	-1	-1	-1	-1	-1	-1	-1	0	0	0	2	1	0	0	2	0	0	0	-1	2	0	0	0	-1	-1	0	0	0	0	0	0	0	0	0	0	0	0	0	-1	0	0	0	0	0	0	0	0	0	0	0	0	0	0	-1	0	0	0	0	0	0	0	0	-1	0	-1	-1	-1	0	-1	0	-1	-1	0	0	0	1	0	0	0	-1	0	0	0	0	0	-1	-1	0	0	0	0	0	0	0	0	0	-1	-1	-1	0	0	0	0	0	0	-1	-1	-1	-1	-1	-1	-1	-1	-1	-1	-1	-1	-1	-1	-1	-1	-1	-1	-1	-1	-1	-1	-1	-1	-1	-1	-1	-1	-1	-1	-1	0	-1	-1	-1	-1	-1	-1	-1	-1	-1	-1	0	0	0	0	0	0	-1	0	0	0	1	0	0	0	-1	-1	0	-1	0	0	0	-1	-1	-1	-1	-1	-1	-1	-1	-1	-1	-1	-1	-1	-1	-1	0	0	0	-1	-1	0	0	0	2	0	0	0	0	0	0	0	-1	-1	-1	0	0	0	0	0	0	0	0	-1	0	-1	-1	-1	-1	-1	-1	-1	-1	-1	0	-1	-1	-1	-1	-1	-1	-1	-1	-1	-1	-1	-1	-1	-1	-1	-1	-1	0
2956DA-EPHI-2	Am	Tegede	13.33	36.75	0	0	0	0	0	0	2	0	-1	0	0	0	0	0	0	-1	-1	0	0	0	0	0	0	-1	0	2	0	0	0	1	0	-1	0	0	0	0	0	-1	-1	0	0	1	0	0	0	0	0	0	0	0	0	0	0	2	0	0	-1	0	0	0	0	0	0	0	0	0	0	0	-1	0	0	0	1	0	0	0	2	0	0	-1	0	0	0	0	0	0	0	0	0	0	0	0	0	0	0	0	0	1	0	0	0	0	0	-1	-1	2	0	0	0	0	0	0	0	-1	0	2	0	0	0	-1	0	0	0	0	0	0	0	0	0	0	0	0	-1	0	0	-1	-1	0	0	-1	-1	-1	0	0	0	2	0	0	0	0	0	0	0	0	0	2	0	0	2	0	0	0	0	0	0	0	0	0	0	0	0	0	0	0	0	0	0	0	0	-1	-1	0	0	0	0	0	0	0	0	0	0	1	0	-1	-1	0	0	0	-1	0	0	0	0	0	0	-1	0	0	0	0	2	0	0	0	0	0	0	-1	-1	0	0	1	-1	-1	-1	-1	-1	-1	-1	-1	-1	-1	-1	0	0	-1	0	0	0	0	0	0	0	0	0	0	0	0	1	1	0	1	0	0	0	0	1	0	1	0	0	0	0	0	0	0	0	0	0	0	0	0	0	0	0	0	0	0	0	0	0	0	0	0	0	0	0	2	-1	0	2	0	0	2	0	2	2	0	0	2	0	0	0	0	-1	-1	-1	-1	-1	-1	-1	-1	0	0	0	0	-1	-1	-1	-1	-1	2	-1	0	0	0	1	0	0	0	-1	-1	-1	-1	-1	-1	-1	-1	-1	-1	0	0	0	0	0	0	0	0	0	0	0	0	2	0	0	0	0	0	0	0	0	0	0	0	0	1	0	1	0	0	0	0	0	0	-1	-1	0	0	0	0	0	0	2	0	0	0	2	0	0	0	0	1	0	-1	-1	0	0	0	0	0	0	0	0	0	0	0	0	0	0	2	1	2	0	0	2	0	0	1	2	0	-1	-1	-1	-1	-1	-1	-1	0	0	0	-1	-1	0	2	0	0	2	0	0	1	0	0	-1	0	0	0	-1	2	0	0	0	0	0	0	0	-1	-1	-1	-1	0	0	0	0	2	-1	0	0	0	0	0	2	0	0	0	0	0	0	0	0	0	0	0	0	0	0	0	0	-1	0	-1	2	-1	1	0	2	2	2	0	0	0	2	0	0	0	0	0	1	0	1	0	0	0	0	0	2	0	-1	1	0	0	0	0	0	0	0	0	0	0	0	0	0	2	0	0	0	0	0	0	0	0	0	0	0	0	2	0	0	2	0	0	0	0	0	0	0	0	0	0	0	0	1	-1	-1	-1	0	1	-1	0	0	0	0	0	-1	0	0	0	0	0	0	0	0	0	0	0	0	0	0	0	0	0	0	0	0	0	0	1	0	0	0	0	0	2	0	0	0	0	0	0	0	0	0	0	0	0	-1	0	1	0	2	0	0	0	0	0	0	0	-1	0	0	0	2	1	0	0	2	0	0	0	0	2	0	0	0	-1	0	0	0	0	0	0	0	0	0	0	0	0	0	0	0	0	0	0	0	0	0	0	0	0	0	0	0	0	0	0	0	0	0	0	0	-1	0	0	0	2	0	0	0	0	0	0	0	0	0	0	0	1	0	0	0	0	0	0	0	0	0	0	0	0	0	0	0	0	0	0	0	0	0	-1	-1	0	0	0	0	0	0	-1	-1	-1	-1	-1	-1	-1	-1	-1	-1	-1	-1	-1	-1	-1	-1	-1	-1	-1	-1	-1	-1	-1	-1	-1	-1	-1	-1	-1	-1	-1	0	2	0	-1	-1	-1	-1	-1	-1	1	0	0	0	0	0	0	0	-1	0	0	0	0	0	0	0	-1	-1	0	0	0	0	0	-1	-1	0	0	-1	-1	-1	-1	-1	0	0	0	2	0	0	0	0	0	0	0	0	0	0	0	2	0	0	0	0	0	0	0	-1	-1	0	0	0	0	0	0	0	0	-1	0	-1	0	-1	0	0	-1	-1	0	-1	0	0	0	0	-1	-1	-1	-1	-1	-1	-1	-1	-1	-1	-1	-1	-1	-1	0
2958A-EPHI-1	Am	Tegede	13.33	36.75	0	-1	0	0	-1	0	2	0	-1	0	0	0	0	-1	-1	-1	-1	-1	0	0	-1	-1	0	-1	0	0	0	0	-1	-1	0	-1	-1	-1	-1	0	0	-1	-1	0	2	0	-1	-1	-1	0	-1	-1	-1	-1	-1	0	0	2	0	-1	-1	0	0	0	-1	0	0	0	-1	-1	0	0	-1	0	0	0	-1	-1	-1	-1	2	0	-1	-1	0	0	0	0	0	0	0	0	0	0	-1	-1	0	-1	-1	-1	-1	1	0	0	0	0	0	-1	-1	2	0	0	0	-1	0	0	0	-1	0	2	0	0	0	-1	0	0	1	0	0	0	0	0	0	0	0	0	0	0	0	-1	-1	0	0	-1	0	-1	0	0	0	0	0	0	0	0	0	0	0	0	2	2	0	-1	0	-1	2	0	0	0	-1	2	0	2	0	0	0	0	0	0	0	0	0	0	0	-1	-1	0	0	0	0	0	0	0	0	0	0	1	0	-1	-1	2	0	0	-1	0	0	0	0	0	0	-1	0	0	0	0	2	2	0	0	0	0	0	-1	-1	0	0	1	-1	-1	-1	-1	-1	-1	-1	-1	0	0	0	0	0	-1	-1	0	-1	-1	-1	-1	0	0	0	0	0	0	-1	-1	-1	-1	-1	-1	0	0	-1	-1	-1	-1	-1	-1	-1	-1	-1	-1	2	0	0	0	0	0	0	-1	0	0	0	0	0	0	-1	0	0	2	0	0	0	2	-1	0	2	0	0	2	0	2	2	0	0	2	-1	0	0	0	-1	0	2	-1	-1	-1	-1	-1	0	0	0	0	2	-1	-1	-1	-1	2	0	-1	-1	0	1	-1	0	0	0	0	0	0	0	0	1	0	1	0	0	0	0	0	0	0	0	0	0	0	0	0	2	0	0	0	-1	0	0	0	0	0	0	2	0	1	0	1	0	0	0	0	0	0	-1	-1	0	0	0	0	0	0	0	0	2	0	2	0	0	0	0	1	0	-1	-1	0	0	-1	0	0	0	0	0	0	0	0	2	0	0	2	1	2	0	0	2	0	0	1	2	0	-1	-1	-1	-1	-1	-1	0	0	0	0	0	0	0	0	0	0	2	0	0	1	0	0	0	0	0	0	0	0	0	0	0	2	0	0	0	0	0	0	0	1	0	0	0	0	0	0	0	0	0	0	2	0	0	2	0	0	0	0	0	0	0	0	1	0	0	0	0	-1	0	-1	2	-1	1	0	2	2	2	0	0	0	2	0	0	0	0	0	1	0	1	0	0	0	0	0	2	0	-1	2	0	0	0	0	0	2	0	0	0	0	0	0	0	2	0	0	0	0	0	0	0	0	0	0	0	0	2	0	0	2	-1	0	0	0	0	0	0	0	0	0	0	0	1	-1	-1	-1	0	0	0	0	0	0	0	0	-1	0	2	0	0	0	0	0	0	0	0	0	0	0	0	0	0	0	0	0	0	0	0	1	0	0	0	0	0	2	0	0	0	0	0	0	0	0	-1	-1	0	1	2	0	0	0	-1	0	1	0	0	1	0	0	1	0	0	0	2	1	0	0	2	0	0	0	0	2	2	0	0	2	-1	0	0	0	0	0	0	0	0	0	1	0	0	0	0	0	0	0	0	0	0	0	0	0	0	0	0	0	0	-1	0	0	0	0	0	0	0	0	0	0	0	-1	0	0	0	0	0	0	0	0	0	1	0	0	0	0	0	0	0	-1	0	2	0	0	0	0	0	0	0	0	0	0	0	-1	-1	-1	-1	-1	-1	-1	-1	-1	-1	0	0	0	0	-1	-1	-1	-1	-1	-1	-1	-1	-1	-1	-1	-1	-1	-1	-1	-1	-1	-1	-1	-1	-1	-1	-1	-1	-1	0	2	-1	-1	-1	-1	-1	-1	-1	1	0	0	0	0	0	0	0	-1	0	0	0	0	0	0	0	-1	-1	0	0	0	0	0	0	0	0	0	-1	-1	-1	-1	0	0	0	0	0	0	0	0	0	0	-1	-1	-1	-1	-1	-1	-1	-1	-1	-1	-1	-1	-1	0	0	-1	0	0	0	0	0	0	0	0	0	0	-1	0	0	0	-1	0	0	0	0	0	0	0	0	-1	-1	-1	-1	-1	-1	-1	-1	-1	-1	-1	-1	-1	-1	0
2953A-EPHI-1	Am	Tegede	13.33	36.75	0	2	0	0	0	0	2	0	0	0	0	0	0	0	0	-1	-1	0	0	0	1	0	0	-1	0	2	1	0	0	1	0	-1	0	0	-1	0	0	0	0	0	0	0	0	0	0	0	-1	0	0	0	0	0	0	2	0	0	-1	0	0	0	0	0	0	2	0	2	0	0	-1	0	0	0	-1	-1	-1	0	2	0	0	-1	0	0	0	0	0	0	0	0	0	0	0	0	0	0	0	0	0	1	0	0	0	0	0	1	0	2	0	0	0	0	0	0	0	0	0	2	0	0	0	-1	0	0	0	0	0	0	0	0	0	0	0	0	0	0	0	-1	-1	0	0	-1	-1	-1	-1	-1	-1	0	0	0	0	2	0	0	0	0	2	0	0	0	0	0	0	0	0	0	0	2	0	0	0	0	0	0	0	0	0	0	0	0	0	-1	-1	0	0	0	0	0	0	0	0	0	0	1	0	-1	-1	2	0	0	0	0	0	0	0	0	1	0	0	0	0	0	2	2	0	0	0	0	0	0	0	0	0	1	-1	-1	-1	-1	0	-1	0	-1	0	0	0	0	0	-1	2	0	0	0	0	0	0	0	0	0	0	0	1	1	0	0	0	0	0	0	1	0	1	0	0	1	0	0	0	0	2	0	0	0	0	0	0	0	0	0	0	2	2	0	0	0	0	0	0	0	0	2	0	0	2	0	0	2	0	2	2	0	0	2	0	0	0	0	-1	-1	-1	-1	-1	-1	-1	-1	0	0	0	0	-1	-1	-1	-1	-1	2	0	0	0	0	1	0	0	0	0	0	0	0	0	0	0	1	0	0	0	0	0	0	0	0	0	0	0	0	0	0	2	0	0	0	2	0	0	0	0	0	0	2	0	1	0	1	0	0	0	0	0	0	-1	-1	0	0	0	0	0	0	0	0	2	0	2	0	0	0	0	1	0	-1	-1	0	0	2	0	0	0	0	0	0	0	0	2	0	0	2	1	2	0	0	2	0	0	1	2	0	0	2	0	0	-1	-1	0	0	0	0	0	0	0	0	0	0	2	0	0	1	0	0	0	0	0	0	0	0	0	0	0	2	0	0	0	-1	-1	0	0	1	0	0	0	0	0	0	0	0	0	0	2	0	0	2	0	0	0	0	0	0	0	0	1	0	0	0	0	-1	0	-1	2	-1	1	0	2	2	2	0	0	0	2	0	0	0	0	0	1	0	1	0	0	0	0	0	2	0	0	2	0	0	0	0	0	2	0	0	0	0	0	0	0	2	0	0	0	0	0	0	0	0	0	0	0	0	2	0	0	2	0	0	0	0	0	0	1	0	1	0	0	1	0	-1	-1	-1	0	0	-1	0	0	0	0	0	-1	0	0	0	0	0	0	0	0	0	0	0	0	0	0	0	0	0	0	0	0	0	0	1	0	0	0	0	0	2	0	0	0	0	0	0	0	0	0	1	0	1	-1	0	1	0	2	0	1	0	0	1	0	0	-1	0	0	0	2	1	0	0	2	0	0	0	0	2	0	0	0	-1	0	0	0	0	0	0	0	0	0	0	1	0	0	0	0	0	0	0	0	0	0	0	0	0	0	0	0	0	0	2	0	0	0	0	0	0	0	0	0	0	0	0	0	0	0	0	0	0	0	0	0	1	0	0	0	0	0	0	0	0	0	2	0	0	0	0	0	0	0	0	0	0	0	-1	-1	0	0	0	0	0	0	-1	-1	0	0	0	0	-1	-1	-1	-1	-1	-1	-1	-1	-1	-1	-1	-1	-1	-1	-1	-1	-1	-1	-1	-1	-1	-1	-1	-1	-1	0	2	0	-1	-1	-1	-1	-1	-1	1	0	0	0	0	0	0	0	-1	0	0	0	0	0	0	0	-1	-1	0	0	0	0	0	0	0	0	0	-1	-1	-1	-1	-1	0	0	0	0	0	0	0	0	0	0	0	0	0	0	0	0	0	0	1	0	0	0	0	-1	-1	0	0	0	0	0	0	0	0	0	0	-1	0	0	0	0	0	0	0	-1	0	0	0	0	-1	-1	-1	-1	-1	-1	-1	-1	-1	-1	-1	-1	-1	-1	0
5872T-EPHI-2	Tg	T_Adiabo	14.32	38.24	0	-1	-1	0	0	0	2	0	-1	0	0	0	0	0	0	-1	-1	-1	0	0	-1	0	0	-1	0	-1	-1	-1	-1	-1	0	1	0	0	-1	0	0	-1	-1	0	0	0	-1	-1	0	0	0	0	0	0	0	0	0	2	0	-1	-1	0	0	0	-1	0	0	2	-1	-1	0	0	-1	0	0	0	-1	-1	-1	0	2	0	-1	-1	-1	-1	0	0	0	0	-1	-1	-1	-1	-1	-1	-1	-1	-1	-1	-1	2	0	0	0	0	0	-1	-1	-1	2	0	0	-1	0	0	0	-1	0	2	0	0	0	-1	0	0	1	0	0	0	0	0	0	0	0	0	0	0	0	-1	-1	0	0	-1	-1	-1	-1	-1	-1	-1	0	0	0	0	0	0	0	0	2	2	0	0	0	2	2	0	0	0	0	2	0	0	0	0	0	0	2	0	-1	-1	0	-1	0	-1	-1	0	0	0	0	0	0	0	0	0	-1	-1	-1	-1	-1	0	0	0	-1	2	0	0	0	-1	0	-1	0	0	0	0	2	0	2	0	0	0	0	-1	-1	0	0	1	-1	-1	-1	-1	-1	-1	-1	-1	0	0	0	0	0	-1	0	-1	0	0	0	0	0	0	0	0	0	0	-1	-1	-1	-1	-1	0	0	0	-1	-1	1	0	0	0	0	0	0	0	2	0	0	0	0	0	0	0	0	0	0	0	0	0	0	0	0	0	0	0	0	2	0	0	2	0	0	2	0	0	-1	0	0	0	-1	0	0	0	-1	-1	-1	-1	-1	-1	-1	-1	0	0	0	0	-1	-1	-1	-1	-1	2	0	-1	-1	0	1	-1	0	0	0	0	1	0	1	0	-1	1	0	-1	0	0	0	0	0	0	0	0	0	0	0	0	2	0	0	0	0	0	-1	-1	0	0	0	2	0	0	0	0	0	0	0	0	0	0	-1	-1	0	0	0	0	0	0	0	0	0	0	2	0	0	0	0	0	0	-1	-1	0	0	0	-1	0	0	0	0	0	0	0	0	0	0	2	1	0	0	0	2	0	0	1	2	0	0	2	0	0	-1	-1	-1	-1	-1	-1	-1	-1	0	2	0	0	2	0	0	0	0	0	-1	0	0	0	-1	0	0	1	0	0	0	-1	-1	-1	-1	-1	-1	0	0	0	0	2	-1	0	0	0	0	0	2	0	0	0	0	0	0	0	0	0	0	0	0	0	0	0	0	-1	0	-1	2	-1	-1	0	0	0	0	0	0	0	0	0	0	0	0	0	0	0	0	0	-1	0	0	0	2	2	0	2	0	0	0	0	0	2	0	0	0	0	0	0	2	-1	0	0	0	0	0	0	0	0	0	-1	0	0	2	0	0	2	0	2	0	0	0	0	0	0	-1	-1	-1	-1	-1	-1	-1	-1	0	0	-1	-1	-1	-1	0	0	-1	0	2	-1	0	0	0	0	0	0	0	0	0	0	0	0	0	0	0	0	0	0	0	1	0	0	0	0	0	2	2	0	0	0	0	0	0	0	0	1	0	0	-1	0	0	0	-1	0	0	0	0	0	0	0	-1	0	0	0	2	1	0	0	2	0	0	0	0	2	0	0	0	-1	0	0	0	0	0	0	0	0	0	0	0	0	0	0	0	0	0	0	0	0	0	0	0	0	0	0	0	0	0	0	0	0	0	0	0	0	0	0	0	0	0	0	0	0	0	0	0	0	0	0	0	1	0	0	0	0	0	0	0	0	0	0	0	0	0	0	0	0	0	0	0	0	0	0	0	-1	-1	-1	-1	-1	-1	-1	-1	-1	-1	-1	-1	0	0	0	0	0	0	0	0	0	0	0	0	0	0	0	0	0	0	0	0	0	0	0	0	0	0	2	-1	-1	-1	-1	-1	-1	-1	0	0	0	0	0	0	0	0	-1	0	0	0	0	0	0	0	-1	-1	0	0	0	0	-1	-1	-1	0	0	-1	-1	-1	-1	-1	0	2	0	0	0	0	0	0	0	-1	-1	-1	-1	-1	-1	-1	-1	-1	-1	0	0	-1	0	-1	-1	0	0	0	2	0	0	0	0	-1	0	0	0	-1	0	-1	-1	-1	0	-1	-1	0	0	2	-1	-1	-1	-1	-1	-1	-1	-1	-1	-1	-1	-1	-1	-1	0
2954A-EPHI-1	Am	Tegede	13.33	36.75	-1	-1	-1	0	0	-1	-1	0	-1	-1	-1	-1	0	0	0	-1	-1	-1	-1	-1	-1	-1	-1	-1	-1	-1	-1	-1	-1	-1	-1	-1	-1	-1	-1	-1	0	-1	-1	-1	-1	-1	-1	-1	-1	-1	-1	-1	-1	-1	-1	-1	0	-1	-1	-1	-1	0	0	-1	-1	0	-1	-1	-1	-1	-1	-1	-1	-1	-1	-1	-1	-1	-1	0	-1	-1	-1	-1	-1	-1	0	0	0	-1	-1	-1	-1	-1	-1	-1	-1	-1	-1	-1	-1	-1	-1	0	-1	-1	-1	-1	-1	-1	-1	-1	-1	-1	-1	-1	-1	-1	-1	-1	-1	0	-1	-1	0	0	-1	0	-1	-1	-1	-1	-1	0	-1	-1	-1	-1	-1	0	0	-1	0	0	0	0	-1	-1	-1	-1	-1	-1	0	0	-1	0	0	-1	-1	-1	0	-1	-1	-1	0	0	-1	0	0	-1	-1	0	-1	-1	-1	0	-1	0	0	0	0	0	0	-1	-1	-1	-1	-1	-1	-1	-1	-1	0	-1	0	1	0	-1	-1	-1	0	-1	-1	-1	-1	-1	-1	0	-1	-1	0	0	0	-1	-1	-1	-1	-1	-1	-1	0	-1	-1	-1	0	1	-1	-1	-1	-1	-1	-1	-1	-1	-1	-1	-1	0	0	-1	-1	0	-1	-1	-1	-1	-1	-1	-1	0	0	0	-1	-1	-1	-1	-1	-1	-1	-1	-1	-1	-1	-1	-1	-1	-1	-1	-1	-1	-1	0	0	-1	-1	0	-1	-1	-1	0	-1	-1	-1	0	-1	-1	-1	-1	-1	-1	-1	-1	-1	0	2	0	-1	2	0	-1	-1	-1	0	-1	-1	-1	0	0	-1	-1	-1	-1	-1	-1	-1	-1	0	0	0	0	-1	-1	-1	-1	-1	-1	0	-1	-1	0	1	-1	-1	-1	-1	-1	-1	-1	-1	-1	0	-1	-1	0	0	0	-1	-1	-1	-1	-1	-1	-1	-1	-1	0	2	-1	-1	0	-1	-1	-1	-1	-1	-1	-1	-1	0	-1	-1	-1	-1	-1	-1	-1	-1	-1	-1	-1	0	-1	-1	-1	-1	-1	-1	-1	-1	0	-1	-1	-1	-1	-1	-1	-1	-1	-1	0	-1	-1	-1	0	-1	0	0	0	0	-1	-1	-1	-1	-1	-1	-1	-1	0	2	-1	-1	-1	-1	-1	-1	-1	-1	-1	-1	-1	-1	-1	-1	0	-1	-1	-1	-1	-1	-1	-1	-1	-1	-1	-1	-1	-1	-1	-1	-1	0	-1	0	-1	-1	-1	-1	-1	-1	-1	-1	-1	-1	-1	-1	0	0	-1	-1	-1	-1	0	0	-1	2	0	-1	-1	-1	0	-1	-1	0	0	-1	-1	-1	-1	-1	0	0	-1	-1	-1	-1	-1	-1	-1	2	-1	-1	-1	-1	-1	2	0	-1	-1	-1	0	-1	-1	-1	-1	-1	-1	0	0	-1	0	-1	-1	-1	-1	-1	-1	-1	-1	-1	-1	-1	0	0	0	-1	-1	-1	-1	-1	0	0	0	-1	-1	0	-1	-1	-1	-1	0	-1	-1	-1	-1	-1	-1	-1	-1	-1	0	-1	-1	-1	-1	-1	-1	-1	-1	-1	-1	-1	-1	-1	-1	-1	-1	-1	-1	-1	-1	-1	-1	-1	-1	-1	-1	-1	-1	-1	-1	-1	0	-1	0	0	0	0	-1	-1	1	-1	0	0	0	0	2	-1	-1	0	-1	-1	-1	-1	-1	-1	-1	-1	-1	-1	-1	-1	-1	-1	0	-1	-1	-1	-1	-1	-1	-1	-1	-1	0	2	1	0	-1	-1	-1	-1	-1	-1	2	-1	-1	0	-1	-1	0	0	-1	-1	-1	-1	-1	-1	-1	-1	-1	-1	-1	-1	0	-1	0	0	0	0	-1	0	0	0	0	-1	0	0	-1	-1	0	0	0	0	-1	-1	-1	-1	-1	-1	-1	-1	-1	-1	-1	-1	-1	0	-1	-1	-1	0	-1	0	-1	-1	0	0	0	0	-1	-1	-1	-1	0	0	0	0	0	0	0	-1	-1	-1	-1	-1	-1	-1	-1	-1	0	2	0	0	0	0	-1	-1	-1	-1	-1	-1	-1	-1	-1	-1	-1	-1	-1	-1	-1	-1	-1	-1	-1	-1	-1	-1	-1	-1	-1	0	-1	-1	-1	-1	-1	-1	-1	-1	1	0	-1	-1	-1	-1	-1	-1	-1	-1	-1	-1	-1	-1	-1	-1	-1	-1	-1	-1	-1	-1	-1	-1	-1	-1	-1	-1	-1	-1	-1	-1	-1	-1	-1	-1	-1	-1	-1	-1	-1	-1	-1	-1	-1	-1	-1	-1	-1	-1	-1	-1	-1	-1	0	-1	-1	-1	-1	-1	-1	-1	-1	-1	-1	0	0	-1	0	-1	-1	-1	-1	-1	-1	-1	0	0	0	0	-1	-1	-1	-1	-1	-1	-1	-1	-1	-1	-1	-1	-1	-1	0
2427-A-EPHI-2	Am	West_Armachiho	13.39	36.45	-1	0	0	-1	-1	0	-1	-1	2	-1	-1	-1	-1	-1	-1	-1	-1	-1	-1	0	0	-1	-1	-1	-1	-1	-1	-1	-1	-1	-1	-1	-1	-1	-1	-1	-1	-1	-1	-1	-1	-1	-1	-1	-1	-1	-1	-1	-1	-1	-1	-1	-1	-1	-1	-1	-1	-1	0	-1	-1	0	-1	0	0	0	-1	-1	-1	-1	-1	-1	-1	-1	-1	-1	-1	-1	-1	-1	-1	0	-1	-1	0	-1	-1	-1	-1	-1	-1	-1	-1	-1	-1	-1	-1	-1	-1	-1	-1	-1	-1	-1	-1	-1	0	0	0	-1	-1	-1	-1	-1	-1	-1	-1	-1	-1	0	-1	-1	-1	-1	-1	-1	-1	-1	-1	-1	-1	-1	-1	-1	-1	-1	-1	-1	-1	-1	-1	-1	-1	-1	-1	-1	-1	-1	-1	-1	-1	-1	-1	-1	-1	-1	-1	-1	-1	-1	-1	-1	0	-1	-1	-1	-1	-1	-1	-1	-1	-1	-1	-1	-1	-1	-1	-1	0	-1	-1	-1	-1	-1	-1	-1	-1	-1	-1	-1	-1	-1	-1	-1	-1	-1	-1	-1	-1	-1	-1	-1	0	-1	-1	-1	-1	-1	-1	-1	-1	-1	-1	-1	0	0	-1	-1	-1	-1	-1	-1	-1	-1	-1	-1	-1	-1	-1	-1	-1	-1	-1	-1	-1	-1	-1	0	-1	-1	-1	-1	-1	-1	-1	-1	-1	-1	-1	-1	-1	-1	-1	-1	-1	-1	-1	-1	-1	-1	-1	-1	-1	-1	-1	-1	-1	0	-1	-1	-1	-1	-1	-1	-1	-1	-1	0	-1	-1	-1	-1	-1	-1	-1	-1	-1	-1	-1	-1	-1	-1	-1	-1	-1	-1	-1	-1	-1	-1	-1	-1	-1	-1	-1	-1	-1	-1	-1	-1	-1	-1	-1	-1	-1	-1	-1	-1	-1	-1	-1	-1	-1	-1	-1	-1	-1	-1	-1	-1	-1	-1	-1	-1	-1	-1	-1	-1	-1	-1	-1	-1	-1	-1	-1	-1	-1	-1	-1	-1	-1	-1	2	-1	-1	-1	-1	-1	0	0	-1	-1	-1	-1	-1	-1	-1	-1	-1	-1	-1	-1	-1	-1	0	0	-1	0	0	-1	-1	-1	-1	-1	-1	0	-1	0	0	0	-1	-1	-1	0	0	0	-1	-1	0	0	-1	0	0	0	0	-1	0	0	0	-1	-1	-1	-1	-1	-1	-1	0	-1	-1	-1	-1	-1	-1	-1	-1	-1	-1	0	0	0	-1	-1	-1	-1	-1	-1	-1	-1	-1	-1	-1	-1	-1	-1	-1	-1	-1	-1	-1	-1	-1	-1	0	0	0	-1	-1	-1	-1	0	0	-1	-1	-1	-1	-1	-1	0	0	-1	-1	-1	-1	-1	-1	-1	-1	-1	0	0	-1	-1	0	0	-1	-1	-1	-1	-1	-1	-1	-1	-1	-1	-1	-1	-1	-1	-1	-1	-1	-1	-1	-1	-1	-1	-1	-1	-1	-1	-1	-1	-1	-1	-1	-1	-1	-1	0	0	0	-1	-1	-1	-1	-1	-1	-1	-1	-1	-1	-1	-1	-1	-1	-1	-1	-1	-1	-1	-1	-1	-1	-1	-1	-1	-1	-1	-1	-1	-1	-1	-1	-1	-1	-1	-1	-1	-1	-1	-1	-1	-1	-1	-1	-1	-1	-1	-1	-1	-1	-1	-1	-1	-1	-1	-1	-1	-1	-1	-1	-1	-1	-1	-1	-1	-1	-1	-1	-1	0	0	0	-1	-1	-1	0	0	-1	-1	-1	-1	-1	-1	-1	-1	-1	0	0	0	-1	-1	-1	-1	-1	0	1	0	2	-1	-1	-1	-1	-1	-1	-1	-1	-1	-1	0	-1	-1	-1	-1	-1	-1	-1	-1	-1	-1	-1	0	-1	-1	-1	0	-1	0	0	0	0	0	0	0	1	0	0	0	-1	-1	-1	-1	-1	-1	-1	-1	-1	-1	-1	-1	-1	-1	-1	-1	-1	-1	-1	-1	-1	-1	-1	-1	-1	-1	-1	-1	-1	-1	-1	-1	-1	-1	-1	-1	-1	-1	-1	0	0	-1	-1	-1	-1	-1	-1	-1	-1	-1	-1	-1	-1	-1	-1	-1	-1	-1	-1	-1	-1	-1	-1	-1	-1	-1	-1	-1	-1	-1	-1	-1	-1	-1	-1	-1	-1	-1	-1	-1	-1	-1	-1	-1	-1	-1	-1	-1	-1	-1	-1	-1	-1	-1	-1	-1	-1	-1	-1	-1	-1	-1	-1	-1	-1	-1	-1	-1	-1	-1	-1	-1	-1	-1	-1	0	-1	-1	-1	-1	-1	-1	-1	2	0	0	-1	-1	-1	0	-1	-1	-1	-1	-1	-1	-1	-1	-1	-1	-1	-1	-1	-1	-1	0	0	0	-1	-1	-1	-1	-1	-1	-1	-1	-1	-1	-1	-1	-1	-1	-1	-1	-1	-1	-1	-1	-1	-1	-1	-1	-1	0	-1	-1	-1	-1	-1	-1	-1	-1	-1	-1	-1	-1	-1	-1	-1	-1	-1	-1	-1	-1	-1	-1	-1	-1	-1	-1	-1	-1
2951A-EPHI-1	Am	Tegede	13.33	36.75	-1	-1	-1	-1	-1	-1	-1	-1	-1	-1	-1	-1	-1	-1	-1	-1	-1	-1	-1	-1	-1	-1	-1	-1	-1	-1	-1	-1	-1	-1	-1	-1	-1	-1	-1	-1	-1	-1	-1	-1	-1	-1	-1	-1	-1	-1	-1	-1	-1	-1	-1	-1	-1	-1	-1	-1	-1	-1	-1	-1	-1	-1	-1	-1	-1	-1	-1	-1	-1	-1	-1	-1	-1	-1	-1	-1	-1	-1	-1	-1	-1	-1	-1	-1	-1	-1	-1	-1	-1	-1	-1	-1	-1	-1	-1	-1	-1	-1	-1	-1	-1	-1	-1	-1	-1	-1	-1	-1	-1	-1	-1	-1	-1	-1	-1	-1	-1	-1	-1	-1	-1	-1	-1	-1	-1	-1	-1	-1	-1	-1	-1	-1	-1	-1	-1	-1	-1	-1	-1	-1	-1	-1	-1	-1	-1	-1	-1	-1	-1	-1	-1	-1	-1	-1	-1	-1	-1	-1	-1	-1	-1	-1	-1	-1	-1	-1	-1	-1	-1	-1	-1	-1	-1	-1	-1	-1	-1	-1	-1	-1	-1	-1	-1	-1	-1	-1	-1	-1	-1	-1	-1	-1	-1	-1	-1	-1	-1	-1	-1	-1	-1	-1	-1	-1	-1	-1	-1	-1	-1	-1	-1	-1	-1	-1	-1	-1	-1	-1	-1	-1	-1	-1	-1	-1	-1	-1	-1	-1	-1	-1	-1	-1	-1	-1	-1	-1	-1	-1	-1	-1	-1	-1	-1	-1	-1	-1	-1	-1	-1	-1	-1	-1	-1	-1	-1	-1	-1	-1	-1	-1	-1	-1	-1	-1	-1	-1	-1	-1	-1	-1	-1	-1	-1	-1	-1	-1	-1	-1	-1	-1	-1	-1	-1	-1	-1	-1	-1	-1	-1	-1	-1	-1	-1	-1	-1	-1	-1	-1	-1	-1	-1	-1	-1	-1	-1	-1	-1	-1	-1	-1	-1	-1	-1	-1	-1	-1	-1	-1	-1	-1	-1	-1	-1	-1	-1	-1	-1	-1	-1	-1	-1	-1	-1	-1	-1	-1	-1	-1	-1	-1	-1	-1	-1	-1	-1	-1	-1	-1	-1	-1	-1	-1	-1	-1	-1	-1	-1	-1	-1	-1	-1	-1	-1	-1	-1	-1	-1	-1	-1	-1	-1	-1	-1	-1	-1	-1	-1	-1	-1	-1	-1	-1	-1	-1	-1	-1	-1	-1	-1	-1	-1	-1	-1	-1	-1	-1	-1	-1	-1	-1	-1	-1	-1	-1	-1	-1	-1	-1	-1	-1	-1	-1	-1	-1	-1	-1	-1	-1	-1	-1	-1	-1	-1	-1	-1	-1	-1	-1	-1	-1	-1	-1	-1	-1	-1	-1	-1	-1	-1	-1	-1	-1	-1	-1	-1	-1	-1	-1	-1	-1	-1	-1	-1	-1	-1	-1	-1	-1	-1	-1	-1	-1	-1	-1	-1	-1	-1	-1	-1	-1	-1	-1	-1	-1	-1	-1	-1	-1	-1	-1	-1	-1	-1	-1	-1	-1	-1	-1	-1	-1	-1	-1	-1	-1	-1	-1	-1	-1	-1	-1	-1	-1	-1	-1	-1	-1	-1	-1	-1	-1	-1	-1	-1	-1	-1	-1	-1	-1	-1	-1	-1	-1	-1	-1	-1	-1	-1	-1	-1	-1	-1	-1	-1	-1	-1	-1	-1	-1	-1	-1	-1	-1	-1	-1	-1	-1	-1	-1	-1	-1	-1	-1	-1	-1	-1	-1	-1	-1	-1	-1	-1	-1	-1	-1	-1	-1	-1	-1	-1	-1	-1	-1	-1	-1	-1	-1	-1	-1	-1	-1	-1	-1	-1	-1	-1	-1	-1	-1	-1	-1	-1	-1	-1	-1	-1	-1	-1	-1	-1	-1	-1	-1	-1	-1	-1	-1	-1	-1	-1	-1	-1	-1	-1	-1	-1	-1	-1	-1	-1	-1	-1	-1	-1	-1	-1	-1	-1	-1	-1	-1	-1	-1	-1	-1	-1	-1	-1	-1	-1	-1	-1	-1	-1	-1	-1	-1	-1	-1	-1	-1	-1	-1	-1	-1	-1	-1	-1	-1	-1	-1	-1	-1	-1	-1	-1	-1	-1	-1	-1	-1	-1	-1	-1	-1	-1	-1	-1	-1	-1	-1	-1	-1	-1	-1	-1	-1	-1	-1	-1	-1	-1	-1	-1	-1	-1	-1	-1	-1	-1	-1	-1	-1	-1	-1	-1	-1	-1	-1	-1	-1	-1	-1	-1	-1	-1	-1	-1	-1	-1	-1	-1	-1	-1	-1	-1	-1	-1	-1	-1	-1	-1	-1	-1	-1	-1	-1	-1	-1	-1	-1	-1	-1	-1	-1	-1	-1	-1	-1	-1	-1	-1	-1	-1	-1	-1	-1	-1	-1	-1	-1	-1	-1	-1	-1	-1	-1	-1	-1	-1	-1	-1	-1	-1	-1	-1	-1	-1	-1	-1	-1	-1	-1	-1	-1	-1	-1	-1	-1	-1	-1	-1	-1	-1	-1	-1	-1	-1	-1	-1	-1	-1	-1	-1	-1	-1	-1	-1	-1	-1	-1	-1	-1	-1	-1	-1	-1	-1	-1	-1	-1	-1	-1	-1	-1	-1	-1	-1	-1	-1	-1	-1	-1	-1	-1	-1	-1	-1	-1	-1	-1	-1	-1	-1	-1	-1	-1	-1	-1	-1	-1	-1	-1	-1	-1	-1	-1	-1	-1	-1	-1
8852T-EPHI-2	Tg	T_Adiabo	14.32	38.24	-1	-1	-1	-1	-1	-1	-1	-1	-1	-1	-1	-1	-1	-1	-1	-1	-1	-1	-1	-1	-1	-1	-1	-1	-1	-1	-1	-1	-1	-1	-1	-1	-1	-1	-1	-1	-1	-1	-1	-1	-1	-1	-1	-1	-1	-1	-1	-1	-1	-1	-1	-1	-1	-1	-1	-1	-1	-1	-1	-1	-1	-1	-1	-1	-1	-1	-1	-1	-1	-1	-1	-1	-1	-1	-1	-1	-1	-1	-1	-1	-1	-1	-1	-1	-1	-1	-1	-1	-1	-1	-1	-1	-1	-1	-1	-1	-1	-1	-1	-1	-1	-1	-1	-1	-1	-1	-1	-1	-1	-1	-1	-1	-1	-1	-1	-1	-1	-1	-1	-1	-1	-1	-1	-1	-1	-1	-1	-1	-1	-1	-1	-1	-1	-1	-1	-1	-1	-1	-1	-1	-1	-1	-1	-1	-1	-1	-1	-1	-1	-1	-1	-1	-1	-1	-1	-1	-1	-1	-1	-1	-1	-1	-1	-1	-1	-1	-1	-1	-1	-1	-1	-1	-1	-1	-1	-1	-1	-1	-1	-1	-1	-1	-1	-1	-1	-1	-1	-1	-1	-1	-1	-1	-1	-1	-1	-1	-1	-1	-1	-1	-1	-1	-1	-1	-1	-1	-1	-1	-1	-1	-1	-1	-1	-1	-1	-1	-1	-1	-1	-1	-1	-1	-1	-1	-1	-1	-1	-1	-1	-1	-1	-1	-1	-1	-1	-1	-1	-1	-1	-1	-1	-1	-1	-1	-1	-1	-1	-1	-1	-1	-1	-1	-1	-1	-1	-1	-1	-1	-1	-1	-1	-1	-1	-1	-1	-1	-1	-1	-1	-1	-1	-1	-1	-1	-1	-1	-1	-1	-1	-1	-1	-1	-1	-1	-1	-1	-1	-1	-1	-1	-1	-1	-1	-1	-1	-1	-1	-1	-1	-1	-1	-1	-1	-1	-1	-1	-1	-1	-1	-1	-1	-1	-1	-1	-1	-1	-1	-1	-1	-1	-1	-1	-1	-1	-1	-1	-1	-1	-1	-1	-1	-1	-1	-1	-1	-1	-1	-1	-1	-1	-1	-1	-1	-1	-1	-1	-1	-1	-1	-1	-1	-1	-1	-1	-1	-1	-1	-1	-1	-1	-1	-1	-1	-1	-1	-1	-1	-1	-1	-1	-1	-1	-1	-1	-1	-1	-1	-1	-1	-1	-1	-1	-1	-1	-1	-1	-1	-1	-1	-1	-1	-1	-1	-1	-1	-1	-1	-1	-1	-1	-1	-1	-1	-1	-1	-1	-1	-1	-1	-1	-1	-1	-1	-1	-1	-1	-1	-1	-1	-1	-1	-1	-1	-1	-1	-1	-1	-1	-1	-1	-1	-1	-1	-1	-1	-1	-1	-1	-1	-1	-1	-1	-1	-1	-1	-1	-1	-1	-1	-1	-1	-1	-1	-1	-1	-1	-1	-1	-1	-1	-1	-1	-1	-1	-1	-1	-1	-1	-1	-1	-1	-1	-1	-1	-1	-1	-1	-1	-1	-1	-1	-1	-1	-1	-1	-1	-1	-1	-1	-1	-1	-1	-1	-1	-1	-1	-1	-1	-1	-1	-1	-1	-1	-1	-1	-1	-1	-1	-1	-1	-1	-1	-1	-1	-1	-1	-1	-1	-1	-1	-1	-1	-1	-1	-1	-1	-1	-1	-1	-1	-1	-1	-1	-1	-1	-1	-1	-1	-1	-1	-1	-1	-1	-1	-1	-1	-1	-1	-1	-1	-1	-1	-1	-1	-1	-1	-1	-1	-1	-1	-1	-1	-1	-1	-1	-1	-1	-1	-1	-1	-1	-1	-1	-1	-1	-1	-1	-1	-1	-1	-1	-1	-1	-1	-1	-1	-1	-1	-1	-1	-1	-1	-1	-1	-1	-1	-1	-1	-1	-1	-1	-1	-1	-1	-1	-1	-1	-1	-1	-1	-1	-1	-1	-1	-1	-1	-1	-1	-1	-1	-1	-1	-1	-1	-1	-1	-1	-1	-1	-1	-1	-1	-1	-1	-1	-1	-1	-1	-1	-1	-1	-1	-1	-1	-1	-1	-1	-1	-1	-1	-1	-1	-1	-1	-1	-1	-1	-1	-1	-1	-1	-1	-1	-1	-1	-1	-1	-1	-1	-1	-1	-1	-1	-1	-1	-1	-1	-1	-1	-1	-1	-1	-1	-1	-1	-1	-1	-1	-1	-1	-1	-1	-1	-1	-1	-1	-1	-1	-1	-1	-1	-1	-1	-1	-1	-1	-1	-1	-1	-1	-1	-1	-1	-1	-1	-1	-1	-1	-1	-1	-1	-1	-1	-1	-1	-1	-1	-1	-1	-1	-1	-1	-1	-1	-1	-1	-1	-1	-1	-1	-1	-1	-1	-1	-1	-1	-1	-1	-1	-1	-1	-1	-1	-1	-1	-1	-1	-1	-1	-1	-1	-1	-1	-1	-1	-1	-1	-1	-1	-1	-1	-1	-1	-1	-1	-1	-1	-1	-1	-1	-1	-1	-1	-1	-1	-1	-1	-1	-1	-1	-1	-1	-1	-1	-1	-1	-1	-1	-1	-1	-1	-1	-1	-1	-1	-1	-1	-1	-1	-1	-1	-1	-1	-1	-1	-1	-1	-1	-1	-1	-1	-1	-1	-1	-1	-1	-1	-1	-1	-1	-1	-1	-1	-1	-1	-1	-1	-1	-1	-1	-1	-1	-1	-1	-1	-1	-1	-1	-1	-1	-1	-1	-1	-1	-1	-1	-1	-1	-1	-1
2947A-EPHI-1	Am	Tegede	13.33	36.75	0	-1	-1	-1	-1	-1	2	0	-1	-1	-1	-1	-1	-1	-1	-1	-1	-1	-1	0	-1	-1	-1	-1	0	-1	-1	-1	-1	-1	-1	-1	-1	-1	-1	-1	-1	-1	-1	-1	-1	-1	-1	-1	-1	-1	-1	-1	-1	-1	-1	-1	-1	-1	-1	-1	-1	-1	-1	-1	-1	0	0	0	-1	-1	0	0	-1	-1	0	-1	-1	-1	-1	-1	-1	-1	-1	-1	0	0	-1	-1	-1	-1	-1	-1	-1	-1	-1	-1	-1	-1	-1	-1	-1	-1	-1	-1	-1	-1	-1	-1	-1	-1	-1	-1	-1	-1	-1	-1	-1	-1	-1	-1	-1	-1	-1	-1	-1	-1	-1	-1	-1	-1	-1	-1	-1	-1	-1	-1	-1	-1	-1	-1	-1	-1	-1	-1	-1	-1	-1	-1	-1	-1	-1	-1	-1	0	0	-1	-1	-1	-1	-1	-1	-1	-1	-1	0	-1	-1	0	0	-1	-1	-1	-1	-1	-1	-1	-1	0	-1	-1	-1	-1	0	-1	-1	-1	-1	-1	-1	-1	-1	-1	0	-1	-1	-1	-1	-1	-1	-1	-1	-1	-1	-1	-1	0	-1	-1	-1	-1	0	0	-1	-1	-1	-1	-1	-1	-1	-1	-1	-1	-1	-1	0	-1	-1	-1	-1	-1	-1	-1	-1	-1	0	0	0	0	0	-1	-1	-1	-1	-1	-1	-1	-1	-1	-1	-1	-1	-1	-1	-1	-1	-1	-1	-1	-1	-1	-1	-1	-1	-1	-1	-1	-1	-1	-1	-1	-1	-1	-1	-1	-1	-1	-1	-1	-1	-1	-1	-1	-1	-1	-1	-1	-1	-1	-1	0	0	-1	-1	0	2	0	-1	-1	-1	-1	-1	-1	-1	-1	-1	-1	-1	-1	-1	-1	-1	-1	-1	-1	-1	-1	-1	0	-1	-1	-1	-1	-1	-1	-1	-1	-1	-1	-1	0	1	-1	-1	0	-1	-1	-1	-1	-1	-1	-1	-1	-1	-1	-1	-1	-1	-1	-1	-1	-1	-1	-1	-1	-1	-1	2	-1	-1	0	-1	-1	0	0	-1	-1	0	2	0	0	0	0	0	0	-1	-1	-1	-1	-1	-1	-1	0	-1	-1	-1	-1	-1	0	-1	-1	-1	0	0	0	0	0	0	-1	-1	-1	-1	-1	0	0	-1	0	0	0	0	-1	0	0	0	-1	-1	-1	-1	-1	-1	-1	0	-1	-1	-1	-1	-1	-1	-1	-1	-1	-1	0	0	0	-1	-1	-1	-1	-1	-1	-1	0	0	0	0	0	-1	-1	-1	-1	0	-1	0	-1	-1	-1	-1	0	0	-1	-1	-1	-1	-1	-1	0	0	-1	-1	-1	-1	0	0	0	-1	-1	0	0	0	-1	-1	-1	0	0	-1	0	-1	-1	-1	-1	-1	-1	-1	-1	-1	-1	-1	0	-1	-1	-1	-1	-1	-1	-1	-1	-1	-1	-1	-1	-1	-1	-1	-1	-1	-1	-1	-1	-1	-1	-1	-1	0	-1	-1	0	-1	2	-1	-1	-1	-1	-1	-1	-1	-1	-1	-1	-1	-1	-1	-1	-1	-1	-1	-1	-1	-1	-1	-1	-1	-1	-1	-1	-1	-1	-1	-1	-1	0	-1	-1	-1	-1	-1	-1	-1	-1	-1	-1	-1	-1	-1	-1	-1	-1	-1	-1	-1	-1	-1	-1	-1	-1	-1	-1	-1	-1	-1	-1	-1	-1	0	0	0	0	0	0	0	1	-1	0	-1	-1	-1	-1	-1	-1	-1	-1	-1	-1	-1	-1	-1	-1	-1	-1	-1	-1	-1	-1	-1	0	-1	-1	-1	-1	-1	-1	-1	-1	-1	-1	-1	-1	-1	-1	-1	-1	-1	-1	-1	-1	-1	0	-1	-1	-1	-1	-1	0	0	0	0	0	0	0	0	0	0	0	-1	0	0	0	-1	0	-1	0	0	-1	0	-1	-1	0	-1	-1	0	0	0	0	0	-1	-1	-1	-1	-1	-1	-1	-1	-1	-1	-1	-1	-1	-1	-1	-1	-1	0	-1	-1	-1	-1	-1	-1	-1	-1	-1	-1	-1	-1	0	0	0	0	0	0	0	-1	-1	-1	-1	-1	-1	-1	-1	-1	-1	-1	-1	-1	-1	-1	-1	-1	-1	-1	-1	-1	-1	-1	-1	-1	-1	-1	-1	-1	-1	-1	-1	-1	-1	-1	-1	-1	-1	-1	-1	-1	-1	-1	-1	-1	-1	-1	-1	-1	-1	-1	-1	-1	-1	-1	-1	-1	-1	0	0	0	2	-1	-1	-1	-1	-1	0	-1	0	0	0	-1	-1	-1	-1	-1	-1	-1	-1	-1	-1	-1	-1	-1	-1	-1	0	0	0	-1	-1	-1	-1	-1	-1	-1	-1	-1	-1	-1	-1	-1	0	-1	-1	0	0	0	0	0	0	0	0	0	0	-1	-1	-1	-1	-1	-1	-1	-1	-1	-1	0	-1	-1	-1	-1	-1	-1	-1	-1	-1	-1	-1	-1	-1	-1	-1	-1	-1
1768A-EPHI-1	Am	Quara	12.5	35.746	0	-1	0	0	-1	0	2	0	-1	-1	-1	0	0	-1	-1	-1	-1	-1	-1	0	-1	-1	-1	0	0	-1	0	0	-1	-1	0	-1	0	0	-1	-1	0	-1	-1	-1	-1	-1	-1	-1	-1	-1	0	0	0	0	0	-1	0	2	0	0	-1	0	0	-1	-1	0	0	0	-1	-1	0	0	0	0	0	-1	-1	-1	-1	-1	2	0	0	-1	0	0	0	0	0	0	-1	1	0	0	0	0	0	-1	-1	-1	-1	0	-1	0	0	0	-1	-1	-1	2	0	0	0	-1	-1	-1	0	-1	-1	2	0	0	-1	-1	0	0	-1	0	0	0	0	0	-1	0	0	-1	0	0	0	-1	-1	0	0	-1	-1	-1	0	0	0	-1	0	0	0	0	0	0	0	0	0	-1	0	0	-1	0	-1	0	0	0	0	-1	0	0	-1	-1	-1	0	0	0	0	0	0	0	0	-1	-1	0	-1	0	0	0	0	0	0	-1	0	0	0	-1	-1	0	0	0	-1	0	0	0	-1	0	1	-1	0	0	0	-1	2	0	0	0	0	-1	0	-1	-1	0	0	1	-1	-1	-1	-1	-1	-1	-1	-1	0	0	0	0	0	-1	0	0	-1	-1	-1	-1	0	0	0	0	0	0	-1	-1	-1	-1	-1	-1	0	0	-1	-1	-1	-1	-1	-1	-1	-1	-1	-1	0	0	0	0	0	0	0	-1	0	0	0	0	-1	0	0	0	0	0	0	-1	-1	2	-1	0	0	0	0	0	0	-1	-1	0	0	2	-1	0	-1	-1	-1	-1	-1	-1	-1	-1	-1	-1	-1	-1	0	0	-1	-1	-1	-1	-1	2	-1	-1	-1	0	-1	0	0	0	-1	-1	-1	-1	-1	-1	-1	-1	-1	-1	0	0	0	0	0	0	0	0	0	0	0	0	2	0	0	0	0	0	0	0	-1	-1	0	2	0	1	0	1	0	0	-1	0	0	-1	-1	-1	0	0	0	0	0	0	0	0	-1	0	-1	0	0	0	0	1	0	-1	-1	0	-1	0	0	0	-1	0	0	0	0	0	0	0	0	-1	-1	-1	-1	0	2	0	0	-1	-1	-1	-1	-1	-1	-1	-1	-1	0	0	0	0	0	0	0	-1	-1	-1	0	1	0	1	0	0	0	-1	0	0	0	0	0	-1	0	0	0	0	0	0	0	2	0	1	0	0	0	-1	-1	0	-1	0	0	0	2	0	0	0	0	0	-1	0	0	0	-1	0	1	0	-1	0	0	-1	0	-1	-1	-1	-1	0	0	0	-1	-1	-1	-1	-1	0	-1	-1	0	0	-1	0	-1	0	-1	-1	0	0	2	0	0	-1	0	0	0	0	0	0	-1	0	0	0	1	0	0	-1	0	0	0	0	0	0	0	0	0	0	0	0	2	0	0	-1	0	0	0	0	0	0	0	0	1	1	0	0	1	-1	-1	-1	0	0	-1	0	0	1	0	0	-1	0	-1	0	0	1	0	0	0	0	-1	0	0	-1	0	0	0	0	0	0	0	0	0	0	0	0	0	0	0	-1	0	0	0	0	0	-1	-1	-1	-1	-1	-1	-1	-1	-1	-1	-1	-1	0	-1	-1	-1	-1	-1	-1	-1	0	0	0	2	1	0	0	2	0	0	0	0	2	0	0	0	-1	-1	0	0	-1	-1	-1	-1	-1	-1	-1	-1	-1	-1	-1	-1	0	0	0	0	0	0	0	0	0	0	0	0	0	0	2	0	0	0	0	0	0	0	0	0	0	0	0	0	0	0	0	0	0	0	0	0	1	0	0	0	0	0	-1	0	0	-1	-1	-1	-1	-1	0	0	0	0	0	0	0	-1	-1	-1	-1	-1	-1	-1	-1	-1	-1	-1	0	0	0	0	0	0	0	0	0	0	0	0	0	0	0	0	0	0	0	1	0	0	0	0	0	0	0	0	0	0	-1	-1	-1	-1	-1	-1	-1	-1	-1	-1	0	0	0	0	0	0	-1	0	0	0	0	0	0	0	-1	-1	0	-1	0	0	0	-1	-1	-1	0	-1	-1	-1	-1	-1	-1	-1	-1	-1	-1	-1	-1	-1	-1	-1	-1	-1	-1	-1	-1	-1	-1	-1	-1	-1	-1	-1	0	-1	-1	0	0	0	0	0	0	1	0	0	0	0	-1	-1	-1	-1	-1	-1	0	-1	0	0	-1	-1	-1	-1	-1	-1	-1	-1	-1	-1	-1	-1	-1	-1	-1	-1	-1
2945A-EPHI-1	Am	Tegede	13.33	36.75	0	0	0	0	0	0	2	0	0	0	0	0	0	0	0	-1	2	0	0	0	0	0	-1	1	0	0	0	0	-1	-1	0	-1	0	0	-1	0	0	0	0	0	-1	-1	0	0	-1	0	0	0	0	0	0	0	0	2	0	0	-1	0	0	0	0	0	0	0	0	0	0	0	1	0	0	0	-1	-1	-1	0	2	0	0	-1	0	0	0	0	0	0	0	0	0	0	0	0	0	0	0	-1	-1	1	0	0	0	0	0	1	0	-1	1	0	0	0	0	-1	0	0	0	2	0	0	0	0	0	0	1	0	0	0	0	0	0	0	0	0	0	0	0	0	0	0	0	0	0	0	0	0	0	0	0	0	0	0	0	0	0	0	0	2	0	0	0	0	0	0	0	0	0	0	0	0	0	0	0	0	0	0	0	0	0	0	0	-1	-1	0	0	0	0	0	0	0	0	0	0	1	0	-1	-1	2	0	0	-1	0	0	0	0	0	1	0	0	0	0	0	2	2	0	0	0	0	0	0	0	0	0	1	-1	-1	-1	-1	0	-1	0	-1	0	0	0	0	0	-1	2	0	0	0	0	0	0	0	0	0	0	0	0	0	0	0	0	0	0	0	0	0	1	0	0	0	0	0	0	0	2	0	0	0	0	0	0	0	0	0	0	2	2	0	0	0	0	0	0	0	0	2	0	0	2	0	0	2	0	2	2	0	0	2	0	0	0	0	-1	-1	-1	-1	-1	-1	-1	-1	0	0	0	0	-1	-1	-1	-1	-1	2	0	0	0	0	1	0	0	0	0	0	0	0	1	0	0	1	0	0	0	0	0	0	0	0	0	0	0	0	0	0	2	0	0	0	2	0	0	0	0	0	0	2	0	1	0	1	0	0	0	0	0	0	-1	-1	0	0	0	0	0	0	0	0	2	0	2	0	0	0	0	1	0	-1	-1	0	0	2	0	0	0	0	0	0	0	0	2	0	0	2	1	2	0	0	2	0	0	1	2	0	0	-1	-1	0	-1	-1	0	0	0	0	0	0	0	0	0	0	2	0	0	1	0	0	0	0	0	0	0	0	0	0	0	2	0	0	0	0	0	0	0	1	0	0	0	0	0	0	0	0	0	0	2	0	0	2	0	0	0	0	0	0	0	0	1	0	0	0	0	-1	0	-1	2	-1	1	0	2	2	2	0	0	0	2	0	0	0	0	0	1	0	1	0	0	0	0	0	2	0	0	2	0	0	0	0	0	2	0	0	0	0	0	0	0	2	0	0	0	0	0	0	0	0	0	0	0	0	2	0	0	2	0	0	0	0	0	0	1	0	-1	-1	-1	-1	-1	-1	-1	-1	0	0	-1	-1	-1	-1	0	0	-1	0	0	-1	0	0	0	0	0	0	0	0	0	0	0	0	0	0	0	0	0	0	0	1	0	0	0	0	0	2	2	0	0	0	0	0	0	0	0	0	-1	-1	-1	0	0	0	0	0	-1	-1	-1	-1	-1	-1	-1	0	0	0	2	1	0	0	2	0	0	0	0	2	2	0	0	-1	0	0	0	0	0	0	0	0	0	0	1	0	0	0	0	0	0	0	0	0	0	0	0	0	0	0	0	0	0	0	0	0	0	0	0	0	0	0	0	0	0	0	0	0	0	0	0	0	0	0	0	1	0	0	0	0	0	0	0	0	0	2	0	0	0	0	0	0	0	0	0	0	0	-1	-1	-1	-1	-1	-1	-1	-1	0	2	0	0	0	0	-1	-1	-1	-1	-1	-1	-1	-1	-1	-1	-1	-1	-1	-1	-1	-1	-1	-1	-1	-1	-1	-1	-1	-1	-1	0	2	0	-1	-1	-1	0	0	0	1	0	0	0	0	0	0	0	-1	0	0	0	0	0	0	0	-1	-1	0	0	0	0	0	0	0	0	0	-1	-1	-1	-1	-1	-1	-1	-1	-1	-1	-1	0	0	0	-1	-1	-1	0	-1	-1	-1	-1	-1	-1	0	0	0	0	-1	-1	0	0	0	0	0	0	0	0	0	0	-1	0	0	0	-1	0	0	0	-1	0	0	0	0	-1	-1	-1	-1	-1	-1	-1	-1	-1	-1	-1	-1	-1	-1	0
2903DA-EPHI-2	Am	Tegede	13.33	36.75	0	-1	-1	-1	-1	0	-1	0	-1	-1	-1	0	0	-1	-1	-1	-1	-1	-1	0	-1	-1	-1	-1	-1	-1	0	0	-1	-1	0	-1	0	0	0	0	0	-1	-1	-1	-1	-1	0	0	-1	-1	0	0	0	0	0	0	-1	-1	-1	-1	-1	-1	0	-1	0	0	0	-1	-1	-1	0	0	-1	-1	-1	-1	1	0	0	-1	-1	-1	-1	-1	0	0	0	0	0	0	-1	0	0	0	0	0	0	0	0	-1	-1	0	-1	-1	-1	-1	-1	-1	-1	-1	-1	-1	0	-1	-1	-1	0	-1	-1	-1	-1	-1	-1	-1	0	0	-1	0	0	-1	-1	-1	0	0	-1	-1	-1	-1	-1	-1	-1	-1	-1	-1	-1	-1	0	0	0	-1	-1	-1	-1	0	-1	-1	-1	-1	-1	-1	0	0	-1	-1	0	-1	0	0	0	-1	0	0	0	0	0	-1	0	-1	-1	-1	-1	-1	0	-1	-1	-1	-1	-1	-1	0	0	-1	-1	0	-1	-1	-1	-1	-1	-1	0	0	-1	0	-1	-1	-1	-1	0	-1	-1	-1	-1	-1	2	-1	0	0	-1	-1	-1	-1	-1	-1	-1	-1	-1	-1	-1	-1	-1	-1	-1	-1	-1	-1	-1	-1	-1	-1	-1	0	-1	-1	-1	-1	-1	-1	0	0	-1	0	-1	-1	-1	-1	-1	-1	-1	-1	-1	-1	-1	-1	-1	-1	-1	-1	-1	-1	-1	0	0	0	0	-1	-1	-1	-1	0	-1	-1	-1	-1	0	-1	-1	0	-1	-1	-1	-1	-1	-1	-1	-1	-1	-1	-1	2	2	0	0	-1	-1	-1	-1	-1	-1	-1	-1	-1	-1	-1	-1	-1	-1	-1	-1	-1	-1	-1	-1	-1	-1	2	-1	-1	-1	-1	-1	-1	-1	-1	-1	-1	-1	-1	-1	-1	0	-1	-1	0	0	-1	-1	-1	0	0	-1	-1	-1	-1	0	0	2	0	0	0	-1	-1	0	0	-1	-1	0	-1	0	1	0	1	0	0	-1	-1	0	-1	-1	-1	0	0	0	-1	0	-1	0	-1	-1	-1	-1	-1	-1	-1	0	1	0	-1	-1	-1	-1	-1	0	0	-1	0	0	0	0	0	-1	-1	-1	-1	-1	-1	-1	-1	-1	-1	-1	-1	-1	-1	-1	-1	-1	-1	-1	-1	-1	0	0	0	-1	-1	0	-1	-1	0	-1	0	0	1	0	0	-1	-1	-1	-1	0	0	0	-1	-1	-1	0	0	0	-1	-1	-1	-1	0	0	0	0	-1	0	-1	-1	0	0	0	2	-1	-1	-1	-1	-1	0	-1	0	0	-1	-1	0	-1	-1	0	0	-1	-1	-1	-1	-1	1	0	-1	2	-1	-1	-1	-1	-1	-1	-1	-1	0	-1	-1	-1	-1	0	0	-1	-1	0	-1	0	-1	-1	-1	0	0	-1	-1	-1	-1	0	0	0	0	0	-1	-1	-1	-1	0	-1	0	0	-1	-1	-1	-1	-1	-1	-1	0	-1	-1	-1	-1	-1	-1	-1	-1	-1	-1	-1	-1	-1	-1	-1	-1	-1	-1	-1	-1	-1	-1	-1	-1	-1	-1	-1	-1	-1	-1	-1	-1	-1	-1	-1	-1	-1	-1	-1	-1	-1	0	0	0	0	0	0	0	0	1	0	0	0	-1	-1	2	-1	-1	0	-1	-1	-1	-1	-1	-1	-1	-1	-1	-1	-1	-1	-1	-1	0	-1	-1	-1	-1	-1	-1	-1	-1	-1	-1	-1	1	0	0	-1	-1	0	0	-1	-1	-1	-1	-1	-1	-1	0	0	-1	-1	-1	-1	-1	-1	-1	-1	-1	-1	-1	-1	0	0	0	-1	0	0	0	-1	0	-1	-1	0	0	-1	-1	0	0	0	0	-1	0	0	0	0	0	-1	-1	-1	0	-1	-1	-1	-1	0	0	0	1	0	0	0	0	0	-1	0	0	-1	-1	-1	0	0	0	0	0	0	0	0	0	-1	-1	-1	-1	-1	-1	-1	-1	-1	-1	-1	0	0	0	0	-1	-1	-1	-1	-1	-1	-1	-1	-1	-1	-1	-1	-1	-1	-1	-1	-1	-1	-1	-1	-1	-1	-1	-1	-1	0	-1	-1	-1	-1	-1	-1	-1	-1	-1	-1	-1	-1	-1	-1	-1	-1	-1	0	0	0	0	-1	-1	-1	-1	-1	-1	-1	0	0	0	0	0	-1	-1	-1	-1	-1	-1	-1	-1	-1	-1	-1	-1	-1	-1	-1	-1	-1	-1	-1	0	-1	-1	-1	-1	-1	-1	-1	-1	0	-1	-1	-1	0	0	0	0	0	0	0	0	0	0	-1	-1	0	-1	-1	0	0	-1	-1	-1	-1	-1	-1	-1	-1	-1	-1	-1	-1	-1	-1	-1	-1	-1	-1	-1	-1	-1
2901DA-EPHI-2	Am	Tegede	13.33	36.75	-1	-1	-1	-1	-1	-1	-1	-1	-1	-1	-1	-1	-1	-1	-1	-1	-1	-1	-1	-1	-1	-1	-1	-1	-1	-1	-1	-1	-1	-1	-1	-1	-1	-1	-1	-1	-1	-1	-1	-1	-1	-1	-1	-1	-1	-1	-1	-1	-1	-1	-1	-1	-1	-1	-1	-1	-1	-1	-1	-1	-1	-1	-1	-1	-1	-1	-1	-1	-1	-1	-1	-1	-1	-1	-1	-1	-1	-1	-1	-1	-1	-1	-1	-1	-1	-1	-1	-1	-1	-1	-1	-1	-1	-1	-1	-1	-1	-1	-1	-1	-1	-1	-1	-1	-1	-1	-1	-1	-1	-1	-1	-1	-1	-1	-1	-1	-1	-1	-1	-1	-1	-1	-1	-1	-1	-1	-1	-1	-1	-1	-1	-1	-1	-1	-1	-1	-1	-1	-1	-1	-1	-1	-1	-1	-1	-1	-1	-1	-1	-1	-1	-1	-1	-1	-1	-1	-1	-1	-1	-1	-1	-1	-1	-1	-1	-1	-1	-1	-1	-1	-1	-1	-1	-1	-1	-1	-1	-1	-1	-1	-1	-1	-1	-1	-1	-1	-1	-1	-1	-1	-1	-1	-1	-1	-1	-1	-1	-1	-1	-1	-1	-1	-1	-1	-1	-1	-1	-1	-1	-1	-1	-1	-1	-1	-1	-1	-1	-1	-1	-1	-1	-1	-1	-1	-1	-1	-1	-1	-1	-1	-1	-1	-1	-1	-1	-1	-1	-1	-1	-1	-1	-1	-1	-1	-1	-1	-1	-1	-1	-1	-1	-1	-1	-1	-1	-1	-1	-1	-1	-1	-1	-1	-1	-1	-1	-1	-1	-1	-1	-1	-1	-1	-1	-1	-1	-1	-1	-1	-1	-1	-1	-1	-1	-1	-1	-1	-1	-1	-1	-1	-1	-1	-1	-1	-1	-1	-1	-1	-1	-1	-1	-1	-1	-1	-1	-1	-1	-1	-1	-1	-1	-1	-1	-1	-1	-1	-1	-1	-1	-1	-1	-1	-1	-1	-1	-1	-1	-1	-1	-1	-1	-1	-1	-1	-1	-1	-1	-1	-1	-1	-1	-1	-1	-1	-1	-1	-1	-1	-1	-1	-1	-1	-1	-1	-1	-1	-1	-1	-1	-1	-1	-1	-1	-1	-1	-1	-1	-1	-1	-1	-1	-1	-1	-1	-1	-1	-1	-1	-1	-1	0	-1	-1	-1	-1	-1	-1	-1	-1	-1	-1	-1	-1	-1	-1	-1	-1	-1	-1	-1	-1	-1	-1	-1	-1	-1	-1	-1	-1	-1	-1	-1	-1	-1	-1	-1	-1	-1	-1	-1	-1	-1	-1	-1	-1	-1	-1	-1	-1	-1	-1	-1	-1	-1	-1	-1	-1	-1	-1	-1	-1	-1	-1	-1	-1	-1	-1	0	-1	-1	-1	-1	-1	-1	-1	-1	-1	-1	-1	-1	-1	-1	-1	-1	-1	-1	-1	-1	-1	-1	-1	-1	-1	-1	-1	-1	-1	-1	-1	-1	-1	-1	-1	-1	-1	-1	-1	-1	-1	-1	-1	-1	-1	-1	-1	-1	-1	-1	-1	-1	-1	-1	-1	-1	-1	-1	-1	-1	-1	-1	-1	-1	-1	-1	-1	-1	-1	-1	-1	-1	-1	-1	-1	-1	-1	-1	-1	-1	-1	-1	-1	-1	-1	-1	-1	-1	-1	-1	-1	-1	-1	-1	-1	-1	-1	-1	-1	-1	-1	-1	-1	-1	-1	-1	-1	-1	-1	-1	-1	-1	-1	-1	-1	-1	-1	-1	-1	-1	-1	-1	-1	-1	-1	-1	-1	-1	-1	-1	-1	-1	-1	-1	-1	-1	-1	-1	-1	-1	-1	-1	-1	-1	-1	-1	-1	-1	-1	-1	-1	-1	-1	-1	-1	-1	-1	-1	-1	-1	-1	-1	-1	-1	-1	-1	-1	-1	-1	-1	-1	-1	-1	-1	-1	-1	-1	-1	-1	-1	-1	-1	-1	-1	-1	-1	-1	-1	-1	-1	-1	-1	-1	-1	-1	-1	-1	-1	-1	-1	-1	-1	-1	-1	-1	-1	-1	-1	-1	-1	-1	-1	-1	-1	-1	-1	-1	-1	-1	-1	-1	-1	-1	-1	-1	-1	-1	-1	-1	-1	-1	-1	-1	-1	-1	-1	-1	-1	-1	-1	-1	-1	-1	-1	-1	-1	-1	-1	-1	-1	-1	-1	-1	-1	-1	-1	-1	-1	-1	-1	-1	-1	-1	-1	-1	-1	-1	-1	-1	-1	-1	-1	-1	-1	-1	-1	-1	-1	-1	-1	-1	-1	-1	-1	-1	-1	-1	-1	-1	-1	-1	-1	-1	-1	-1	-1	-1	-1	-1	-1	-1	-1	-1	-1	-1	-1	-1	-1	-1	-1	-1	-1	-1	-1	-1	-1	-1	-1	-1	-1	-1	-1	-1	-1	-1	-1	-1	-1	-1	-1	-1	-1	-1	-1	-1	-1	-1	-1	-1	-1	-1	-1	-1	-1	-1	-1	-1	-1	-1	-1	-1	-1	-1	-1	-1	-1	-1	-1	-1	-1	-1	-1	-1	-1	-1	-1	-1	-1	-1	-1	-1	-1	-1	-1	-1	-1	-1	-1	-1	-1	-1	-1	-1	-1	-1	-1	-1	-1	-1	-1	-1	-1	-1	-1	-1	-1	-1	-1	-1	-1	-1	-1	-1	-1	-1	-1	-1	-1	-1	-1	-1	-1
1142A-EPHI-1	Am	Metema	12.954	36.157	0	-1	0	0	0	0	2	0	0	0	0	0	0	0	0	-1	2	1	0	0	-1	0	0	-1	0	0	0	0	0	1	1	0	0	0	-1	0	0	0	0	0	0	0	0	0	0	0	0	0	0	0	0	0	0	2	0	0	-1	0	0	0	0	0	0	0	-1	-1	0	0	-1	0	0	0	-1	-1	-1	0	2	0	0	-1	0	0	0	0	0	0	0	0	0	0	0	0	0	0	0	0	0	0	0	0	0	0	0	1	0	-1	-1	-1	0	0	0	0	0	0	0	2	0	0	0	-1	0	0	1	0	0	0	0	0	0	0	0	0	0	0	0	0	0	0	0	0	0	0	0	0	0	0	0	0	0	0	0	0	0	0	0	2	0	0	0	0	0	0	0	0	0	0	0	0	0	0	0	0	0	0	0	0	0	0	0	-1	-1	0	0	0	0	0	0	0	0	0	0	1	0	-1	-1	2	0	0	-1	0	0	0	0	0	1	-1	0	0	0	0	2	2	0	0	0	0	0	-1	-1	0	0	1	-1	-1	-1	-1	-1	-1	-1	-1	0	0	0	0	0	-1	0	0	0	0	0	0	0	2	0	0	0	0	0	0	0	1	0	0	0	0	1	0	1	0	0	0	0	0	0	0	0	0	0	2	0	0	0	0	0	0	0	0	0	0	0	0	0	0	0	0	0	2	0	0	2	0	0	2	0	2	2	0	0	2	0	0	0	0	1	0	2	-1	-1	-1	-1	-1	0	0	0	0	2	-1	-1	-1	-1	2	0	0	0	0	1	-1	0	0	0	0	0	0	0	0	0	1	0	0	0	0	0	0	0	0	0	0	0	0	0	0	2	0	0	0	2	0	0	0	0	0	0	2	0	1	0	1	0	0	0	0	0	0	-1	-1	0	0	0	0	0	0	0	0	2	0	2	0	0	0	0	1	0	-1	-1	0	0	2	0	0	0	0	0	0	0	0	2	0	0	2	1	2	0	0	2	0	0	1	2	0	0	2	0	0	-1	-1	0	0	0	0	0	0	0	0	0	0	2	0	0	1	0	0	0	0	0	0	0	0	0	0	0	2	0	0	0	-1	-1	0	0	1	0	0	0	0	0	0	0	0	0	0	2	0	0	2	0	0	0	0	0	0	0	0	1	0	0	0	0	-1	0	-1	2	-1	1	0	2	2	2	0	0	0	2	0	0	0	0	0	1	0	1	0	0	0	0	0	2	0	0	2	0	0	0	0	0	2	0	0	0	0	0	0	0	0	0	0	0	0	0	0	0	0	0	0	0	0	2	0	0	2	0	0	0	0	0	0	1	0	-1	-1	-1	-1	-1	-1	-1	-1	0	0	-1	-1	-1	-1	0	0	-1	0	0	-1	0	0	0	0	0	0	0	0	0	0	0	0	0	0	0	0	0	0	0	1	0	0	0	0	0	2	0	0	0	0	0	0	0	0	0	1	0	1	2	0	0	0	0	0	1	0	0	1	0	0	1	0	0	0	2	1	0	0	2	0	0	0	0	2	2	0	0	2	0	0	0	0	0	0	0	0	0	0	1	0	0	0	0	0	0	0	0	0	0	0	0	2	0	0	0	0	0	2	0	0	0	0	0	0	0	0	0	0	0	0	0	0	0	0	0	0	0	0	0	1	0	0	0	0	0	0	0	0	0	2	0	0	0	0	0	0	0	0	0	0	0	0	0	0	0	0	0	2	0	0	2	0	0	0	0	-1	-1	-1	-1	-1	-1	-1	-1	-1	-1	-1	-1	-1	-1	-1	-1	-1	-1	-1	-1	-1	-1	-1	-1	-1	0	0	0	-1	-1	-1	0	0	0	1	0	0	0	0	0	0	0	-1	0	0	0	0	0	0	0	-1	-1	0	0	0	0	0	0	0	0	0	-1	-1	-1	-1	0	0	0	0	0	0	0	0	0	0	0	0	0	0	0	0	0	0	0	0	0	0	0	0	0	-1	0	0	0	0	0	0	0	0	0	0	-1	0	0	0	-1	0	0	0	0	0	0	0	0	-1	-1	-1	-1	-1	-1	-1	-1	-1	-1	-1	-1	-1	-1	0
1770A-EPHI-2	Am	Quara	12.5	35.746	0	-1	0	0	0	0	2	0	-1	0	0	0	0	-1	-1	-1	-1	0	0	0	-1	0	0	-1	0	1	0	0	-1	-1	0	-1	0	0	0	0	0	0	0	0	0	0	0	0	0	0	0	0	0	0	0	0	0	2	0	0	-1	0	0	0	0	0	0	0	-1	-1	0	0	-1	0	0	0	1	0	0	-1	2	0	0	-1	0	0	0	0	0	0	0	0	0	0	0	0	0	0	0	-1	-1	2	0	0	0	0	0	1	0	2	0	0	0	0	0	0	0	0	0	2	0	0	0	-1	0	0	1	0	0	0	0	0	0	0	0	0	0	0	0	-1	-1	0	0	-1	0	-1	0	0	0	0	0	0	0	0	0	0	0	0	2	2	0	0	0	0	2	0	0	0	0	2	0	0	0	0	0	0	0	0	1	1	0	0	0	-1	-1	0	0	0	0	0	0	0	0	2	0	1	0	-1	-1	0	0	0	-1	0	0	0	0	1	0	-1	0	0	0	0	2	2	-1	0	0	0	0	-1	-1	0	0	1	-1	-1	-1	-1	-1	-1	-1	-1	0	0	0	0	0	-1	1	0	-1	-1	-1	-1	0	0	0	0	0	0	0	0	0	0	0	0	0	0	0	0	-1	-1	-1	-1	-1	-1	-1	-1	0	0	0	0	0	0	0	0	0	0	0	0	0	0	0	0	0	0	0	0	0	2	0	0	0	0	0	0	0	1	2	0	0	2	-1	0	0	0	-1	-1	-1	-1	-1	-1	-1	-1	0	0	0	1	-1	-1	-1	-1	-1	2	0	-1	-1	1	1	0	0	0	0	0	0	0	0	0	0	1	0	0	0	0	0	0	0	0	0	0	0	0	0	0	2	0	0	0	0	1	0	0	0	0	0	1	0	0	0	0	0	0	0	0	0	0	-1	-1	0	0	0	0	0	0	0	1	0	0	2	0	0	0	0	0	0	-1	-1	0	0	0	0	0	0	0	0	0	0	0	0	0	0	1	1	2	1	0	1	0	0	1	1	0	2	1	0	0	1	1	0	0	0	0	0	0	0	0	0	0	0	0	0	0	0	0	0	0	0	0	0	0	0	0	0	0	0	0	0	-1	-1	0	0	1	0	0	0	0	-1	0	0	0	0	0	0	1	0	0	0	0	0	0	0	0	0	0	1	0	0	0	0	-1	0	-1	2	-1	-1	0	0	0	0	0	0	0	0	0	0	0	0	0	0	0	0	0	-1	0	0	0	2	0	0	1	0	0	0	0	0	0	0	0	0	0	0	0	2	0	-1	0	0	0	0	0	0	0	0	0	0	0	2	0	0	2	0	0	0	0	0	0	0	0	-1	-1	-1	-1	-1	-1	-1	-1	0	0	-1	-1	-1	-1	0	0	-1	0	0	-1	0	0	0	0	0	0	0	0	0	-1	0	0	0	0	0	0	0	2	0	1	0	0	0	0	0	0	0	0	0	0	0	0	0	0	0	0	0	1	-1	0	0	0	0	0	1	0	0	1	0	0	0	0	1	0	2	1	0	1	1	0	0	0	0	2	0	0	0	0	0	0	0	0	0	0	0	0	0	0	1	0	0	0	0	0	0	0	0	0	0	0	0	0	0	0	0	0	0	2	0	0	0	0	0	0	0	0	0	0	0	0	0	0	0	0	0	0	0	0	0	1	0	0	0	0	0	0	0	0	0	2	0	0	0	0	0	0	0	0	0	0	0	-1	-1	0	0	0	0	0	0	-1	-1	0	0	0	0	0	0	0	0	0	0	0	0	0	1	0	0	0	0	0	0	0	0	0	0	0	0	0	0	0	0	2	2	-1	-1	-1	-1	-1	-1	1	0	0	0	0	0	0	0	-1	0	0	0	0	0	0	0	-1	-1	0	0	0	0	0	-1	-1	0	0	-1	-1	-1	-1	-1	0	0	0	0	0	0	0	0	0	-1	-1	0	0	0	0	0	0	0	0	0	0	0	0	-1	-1	0	0	0	0	0	0	0	0	0	0	0	0	-1	0	-1	-1	-1	0	-1	0	0	0	0	-1	-1	-1	-1	-1	-1	-1	-1	-1	-1	-1	-1	-1	-1	0
1140A-EPHI-1	Am	Metema	12.954	36.157	0	0	0	0	0	0	2	0	0	0	0	0	0	0	0	-1	2	1	0	0	0	0	0	0	0	0	0	0	0	1	1	-1	0	0	-1	0	0	-1	-1	0	0	0	0	0	0	0	0	0	0	0	0	0	0	2	0	0	-1	0	0	0	0	0	0	0	0	0	0	0	0	0	0	0	-1	-1	-1	0	2	0	0	-1	0	0	0	0	0	0	0	0	0	0	0	0	0	0	0	0	0	0	0	0	0	0	0	-1	-1	-1	2	0	0	0	0	0	0	-1	0	2	0	0	0	-1	0	0	1	0	0	0	0	0	0	0	0	0	0	0	0	0	0	0	0	0	0	0	0	0	0	0	0	0	0	0	0	0	0	0	2	2	0	0	0	2	2	0	0	0	0	2	0	0	0	0	0	0	0	0	0	0	0	0	0	-1	-1	0	0	0	0	0	0	0	0	0	0	1	0	-1	-1	2	0	0	-1	0	0	0	0	0	0	-1	0	0	0	0	2	2	0	0	0	0	0	-1	-1	0	0	1	-1	-1	-1	-1	-1	-1	-1	-1	0	0	0	0	0	-1	0	0	0	0	0	0	0	0	0	0	0	0	0	0	0	1	0	0	0	0	0	0	0	0	0	0	0	0	0	0	0	0	0	2	0	0	0	0	0	0	0	0	0	0	0	0	0	0	0	0	0	2	0	0	2	0	0	2	0	2	2	0	0	2	-1	0	0	1	-1	-1	-1	-1	-1	-1	-1	-1	1	0	0	0	-1	-1	-1	-1	-1	2	0	-1	-1	0	1	0	0	0	0	0	0	0	1	0	0	0	0	0	0	0	0	0	0	0	0	0	0	0	0	0	2	0	0	0	0	0	0	0	0	0	0	2	0	1	0	1	0	0	0	0	0	0	-1	-1	0	0	0	0	0	0	0	0	2	0	2	0	0	0	0	1	0	-1	-1	0	0	2	0	0	0	0	0	0	0	0	2	0	0	2	1	2	0	0	2	0	0	1	2	0	0	2	0	0	-1	-1	-1	0	0	0	-1	-1	0	0	0	0	2	0	0	1	0	0	-1	0	0	0	0	0	0	0	0	2	0	0	0	-1	-1	0	0	1	0	0	0	0	0	0	0	0	0	0	2	0	0	2	0	0	0	0	0	0	0	0	1	0	0	0	0	-1	0	-1	2	-1	1	0	2	2	2	0	0	0	2	0	0	0	0	0	1	0	1	0	0	0	0	0	2	0	0	2	0	0	0	0	0	2	0	0	0	0	0	0	-1	-1	0	0	0	0	0	0	0	0	0	-1	0	0	2	0	0	2	0	2	0	0	0	0	1	0	0	0	0	0	1	-1	-1	-1	0	0	-1	0	0	0	0	0	-1	0	0	0	0	0	0	0	0	0	0	0	0	0	0	0	0	0	0	0	0	0	0	1	0	0	0	0	0	2	2	0	0	0	0	0	0	0	0	0	-1	-1	-1	0	0	0	0	0	-1	-1	-1	-1	-1	-1	-1	0	0	0	2	1	0	0	2	0	0	0	0	2	2	0	0	-1	0	0	0	0	0	0	0	0	0	0	1	0	0	0	0	0	0	0	0	0	0	0	0	0	0	0	0	0	0	0	0	0	0	0	0	0	0	0	0	0	0	0	0	0	0	0	0	0	0	0	0	1	0	0	0	0	0	0	0	0	0	2	0	0	0	0	0	0	0	0	0	0	0	-1	-1	0	0	0	0	1	0	0	2	0	0	0	0	0	0	0	0	0	2	0	0	0	0	0	0	0	0	0	0	0	0	0	0	0	0	0	0	0	0	2	0	-1	-1	-1	0	0	0	1	0	0	0	0	0	0	0	-1	0	0	0	0	0	0	0	-1	-1	0	0	0	0	0	0	0	0	0	-1	-1	-1	-1	-1	-1	-1	-1	-1	-1	-1	0	0	0	0	0	0	0	0	0	0	0	0	1	0	0	0	0	-1	-1	0	0	0	0	0	0	0	0	0	0	0	0	0	0	0	0	0	0	-1	0	0	0	0	-1	-1	-1	-1	-1	-1	-1	-1	-1	-1	-1	-1	-1	-1	0
1771A-EPHI-2	Am	Quara	12.5	35.746	-1	-1	-1	-1	-1	-1	-1	-1	-1	-1	-1	-1	-1	-1	-1	-1	-1	-1	-1	-1	-1	-1	-1	-1	-1	-1	-1	-1	-1	-1	-1	-1	-1	-1	-1	-1	-1	-1	-1	-1	-1	-1	-1	-1	-1	-1	-1	-1	-1	-1	-1	-1	-1	-1	-1	-1	-1	-1	-1	-1	-1	-1	-1	-1	-1	-1	-1	-1	-1	-1	-1	-1	-1	-1	-1	-1	-1	-1	-1	-1	-1	-1	-1	-1	-1	-1	-1	-1	-1	-1	-1	-1	-1	-1	-1	-1	-1	-1	-1	-1	-1	-1	-1	-1	-1	-1	-1	-1	-1	-1	-1	-1	-1	-1	-1	-1	-1	-1	-1	-1	-1	-1	-1	-1	-1	-1	-1	-1	-1	-1	-1	-1	-1	-1	-1	-1	-1	-1	-1	-1	-1	-1	-1	-1	-1	-1	-1	-1	-1	-1	-1	-1	-1	-1	-1	-1	-1	-1	-1	-1	-1	-1	-1	-1	-1	-1	-1	-1	-1	-1	-1	-1	-1	-1	-1	-1	-1	-1	-1	-1	-1	-1	-1	-1	-1	-1	-1	-1	-1	-1	-1	-1	-1	-1	-1	-1	-1	-1	-1	-1	-1	-1	-1	-1	-1	-1	-1	-1	-1	-1	-1	-1	-1	-1	-1	-1	-1	-1	-1	-1	-1	-1	-1	-1	-1	-1	-1	-1	-1	-1	-1	-1	-1	-1	-1	-1	-1	-1	-1	-1	-1	-1	-1	-1	-1	-1	-1	-1	-1	-1	-1	-1	-1	-1	-1	-1	-1	-1	-1	-1	-1	-1	-1	-1	-1	-1	-1	-1	-1	-1	-1	-1	-1	-1	-1	-1	-1	-1	-1	-1	-1	-1	-1	-1	-1	-1	-1	-1	-1	-1	-1	-1	-1	-1	-1	-1	-1	-1	-1	-1	-1	-1	-1	-1	-1	-1	-1	-1	-1	-1	-1	-1	-1	-1	-1	-1	-1	-1	-1	-1	-1	-1	-1	-1	-1	-1	-1	-1	-1	-1	-1	-1	-1	-1	-1	-1	-1	-1	-1	-1	-1	-1	-1	-1	-1	-1	-1	-1	-1	-1	-1	-1	-1	-1	-1	-1	-1	-1	-1	-1	-1	-1	-1	-1	-1	-1	-1	-1	-1	-1	-1	-1	-1	-1	-1	-1	-1	-1	-1	-1	-1	-1	-1	-1	-1	-1	-1	-1	-1	-1	-1	-1	-1	-1	-1	-1	-1	-1	-1	-1	-1	-1	-1	-1	-1	-1	-1	-1	-1	-1	-1	-1	-1	-1	-1	-1	-1	-1	-1	-1	-1	-1	-1	-1	-1	-1	-1	-1	-1	-1	-1	-1	-1	-1	-1	-1	-1	-1	-1	-1	-1	-1	-1	-1	-1	-1	-1	-1	-1	-1	-1	-1	-1	-1	-1	-1	-1	-1	-1	-1	-1	-1	-1	-1	-1	-1	-1	-1	-1	-1	-1	-1	-1	-1	-1	-1	-1	-1	-1	-1	-1	-1	-1	-1	-1	-1	-1	-1	-1	-1	-1	-1	-1	-1	-1	-1	-1	-1	-1	-1	-1	-1	-1	-1	-1	-1	-1	-1	-1	-1	-1	-1	-1	-1	-1	-1	-1	-1	-1	-1	-1	-1	-1	-1	-1	-1	-1	-1	-1	-1	-1	-1	-1	-1	-1	-1	-1	-1	-1	-1	-1	-1	-1	-1	-1	-1	-1	-1	-1	-1	-1	-1	-1	-1	-1	-1	-1	-1	-1	-1	-1	-1	-1	-1	-1	-1	-1	-1	-1	-1	-1	-1	-1	-1	-1	-1	-1	-1	-1	-1	-1	-1	-1	-1	-1	-1	-1	-1	-1	-1	-1	-1	-1	-1	-1	-1	-1	-1	-1	-1	-1	-1	-1	-1	-1	-1	0	-1	-1	-1	-1	-1	-1	-1	-1	-1	-1	-1	-1	-1	-1	-1	-1	-1	-1	-1	-1	-1	-1	-1	-1	-1	-1	-1	-1	-1	-1	-1	-1	-1	-1	-1	-1	-1	-1	-1	-1	-1	-1	-1	-1	-1	-1	-1	-1	-1	-1	-1	-1	-1	-1	-1	-1	-1	-1	-1	-1	-1	-1	-1	-1	-1	-1	-1	-1	-1	-1	-1	-1	-1	-1	-1	-1	-1	-1	-1	-1	-1	-1	-1	-1	-1	-1	-1	-1	-1	-1	-1	-1	-1	-1	-1	-1	-1	-1	-1	-1	-1	-1	-1	-1	-1	-1	-1	-1	-1	-1	-1	-1	-1	-1	-1	-1	-1	-1	-1	-1	-1	-1	-1	-1	-1	-1	-1	-1	-1	-1	-1	-1	-1	-1	-1	-1	-1	-1	-1	-1	-1	-1	-1	-1	-1	-1	-1	-1	-1	-1	-1	-1	-1	-1	-1	-1	-1	-1	-1	-1	-1	-1	-1	-1	-1	-1	-1	-1	-1	-1	-1	-1	-1	-1	-1	-1	-1	-1	-1	-1	-1	-1	-1	-1	-1	-1	-1	-1	-1	-1	-1	-1	-1	-1	-1	-1	-1	-1	-1	-1	-1	-1	-1	-1	-1	-1	-1	-1	-1	-1	-1	-1	-1	-1	-1	-1	-1	-1	-1	-1	-1	-1	-1	-1	-1	-1	-1	-1	-1	-1	-1	-1	-1	-1	-1	-1	-1	-1	-1	-1	-1	-1	-1	-1	-1	-1	-1	-1	-1	-1	-1	-1	-1
2179A-EPHI-2	Am	West_Armachiho	13.39	36.45	0	-1	-1	-1	-1	0	2	0	-1	0	1	0	0	-1	-1	-1	2	-1	-1	0	-1	0	0	-1	-1	-1	0	-1	0	1	-1	-1	0	0	0	0	0	-1	-1	-1	0	0	-1	0	0	-1	0	0	0	0	0	0	0	2	0	-1	-1	0	0	-1	-1	0	0	0	-1	-1	0	0	-1	0	0	0	0	0	0	-1	2	0	-1	-1	0	0	-1	0	0	0	-1	1	0	0	0	0	-1	-1	0	0	0	-1	0	0	-1	-1	0	-1	-1	-1	2	0	0	-1	0	0	0	-1	-1	-1	-1	0	0	-1	0	0	-1	0	0	0	0	-1	0	0	-1	-1	0	0	0	0	0	0	0	0	0	0	0	0	0	0	0	0	0	0	0	0	0	0	0	-1	0	0	0	0	0	0	0	0	0	0	0	0	0	0	0	0	0	0	0	0	0	0	0	-1	-1	0	-1	0	0	0	0	0	0	0	0	1	0	-1	-1	-1	0	0	-1	0	0	-1	-1	0	0	-1	0	0	0	0	2	-1	0	0	-1	-1	0	-1	-1	0	0	1	-1	-1	-1	-1	-1	-1	-1	-1	0	0	0	0	0	-1	-1	0	-1	-1	-1	-1	0	0	0	0	0	0	-1	-1	-1	-1	-1	-1	-1	-1	-1	-1	-1	-1	-1	-1	-1	-1	-1	-1	-1	0	0	0	0	0	0	-1	-1	-1	0	-1	-1	0	0	0	-1	0	0	0	-1	-1	0	0	2	0	-1	2	0	2	2	0	0	2	0	0	0	0	-1	-1	-1	-1	-1	-1	-1	-1	0	0	-1	-1	-1	-1	-1	-1	-1	2	0	0	0	0	1	0	0	0	0	0	0	0	1	0	0	0	0	1	0	0	0	0	0	0	0	0	0	0	0	0	2	0	0	-1	-1	0	0	0	-1	-1	0	-1	0	0	0	0	0	0	0	0	0	0	-1	-1	0	0	0	0	0	-1	-1	0	-1	0	2	-1	-1	-1	0	0	0	-1	-1	-1	-1	0	0	0	-1	0	0	0	0	0	-1	-1	-1	2	1	2	-1	0	2	0	-1	1	2	-1	2	2	0	0	-1	-1	-1	0	0	0	-1	-1	0	-1	-1	0	2	0	0	0	0	0	-1	-1	0	0	-1	-1	-1	-1	-1	0	0	0	0	-1	-1	-1	-1	0	0	-1	-1	2	-1	0	0	0	0	-1	2	0	0	0	0	0	-1	0	0	0	-1	0	0	0	-1	-1	-1	-1	-1	-1	2	-1	-1	0	2	2	2	0	0	0	-1	-1	0	0	-1	-1	1	0	1	0	-1	0	0	0	2	0	0	2	0	0	0	0	0	2	0	0	0	0	0	0	0	-1	0	0	0	0	0	0	0	-1	0	0	-1	-1	2	0	-1	-1	-1	0	0	0	-1	-1	-1	0	1	1	0	0	0	-1	-1	-1	0	0	-1	0	0	0	0	0	-1	-1	-1	0	0	0	-1	-1	-1	-1	-1	1	-1	-1	0	0	-1	0	0	0	0	0	-1	1	0	0	0	-1	-1	2	-1	-1	0	-1	0	0	0	0	-1	-1	-1	-1	-1	0	0	0	-1	0	-1	-1	-1	-1	-1	-1	-1	-1	0	0	2	1	0	0	2	0	-1	0	-1	2	-1	0	0	-1	-1	-1	0	0	0	0	0	0	0	0	1	0	0	0	0	0	-1	0	-1	0	0	0	0	0	0	0	0	0	0	-1	0	0	0	0	0	0	0	0	-1	0	0	0	0	0	0	0	0	0	0	0	0	1	0	0	0	-1	0	0	-1	-1	-1	-1	0	0	0	0	0	0	0	0	0	0	0	-1	-1	-1	-1	-1	-1	-1	-1	0	2	0	0	0	0	-1	-1	-1	-1	-1	-1	-1	-1	-1	-1	-1	-1	-1	-1	-1	-1	-1	-1	-1	-1	-1	-1	-1	-1	-1	-1	-1	-1	-1	-1	-1	0	0	0	1	0	0	0	0	0	0	0	-1	0	0	0	0	0	0	0	-1	-1	-1	-1	0	0	0	-1	-1	-1	0	-1	-1	-1	-1	-1	-1	-1	-1	-1	-1	-1	0	0	0	0	0	-1	-1	-1	-1	-1	-1	-1	-1	-1	-1	0	0	-1	-1	0	0	0	0	0	0	0	0	-1	0	-1	0	-1	-1	-1	-1	-1	0	-1	0	0	0	0	-1	-1	-1	-1	-1	-1	-1	-1	-1	-1	-1	-1	-1	-1	-1
2295-A-EPHI-2	Am	West_Armachiho	13.39	36.45	0	0	0	0	0	0	2	0	-1	0	0	0	0	0	0	-1	-1	1	0	0	0	-1	0	-1	0	2	0	0	0	1	0	-1	0	0	0	0	0	-1	-1	0	0	0	0	0	0	0	0	0	0	0	0	0	0	2	0	0	-1	0	0	0	0	0	0	0	0	0	0	0	-1	0	0	0	1	0	0	0	2	0	0	-1	0	0	0	0	0	0	0	0	0	0	0	0	0	0	0	0	0	-1	0	0	0	0	0	-1	-1	2	0	0	0	0	0	0	0	-1	0	2	0	0	0	-1	0	0	1	0	0	0	0	0	0	0	0	0	0	0	-1	-1	-1	0	-1	-1	-1	-1	0	0	0	-1	0	0	0	0	0	0	0	0	-1	2	0	0	0	-1	2	0	0	0	0	2	0	0	0	0	0	0	0	0	0	0	0	0	0	-1	-1	0	0	0	0	0	0	0	0	0	0	1	0	-1	-1	2	0	0	-1	0	0	0	0	0	0	-1	0	0	0	0	2	2	0	0	0	0	0	-1	-1	-1	0	1	-1	-1	-1	-1	-1	-1	-1	-1	0	0	0	0	0	-1	0	0	-1	-1	-1	-1	0	-1	0	0	0	0	-1	-1	-1	-1	-1	0	0	0	-1	-1	-1	-1	-1	-1	-1	-1	-1	-1	0	0	0	2	0	0	0	-1	0	0	0	0	-1	0	-1	0	0	0	0	0	0	2	-1	0	2	0	0	2	0	0	-1	0	0	0	-1	0	0	0	-1	-1	-1	-1	-1	-1	-1	-1	0	0	0	0	-1	-1	-1	-1	-1	2	0	-1	-1	0	1	0	-1	0	-1	-1	-1	-1	-1	-1	0	-1	-1	0	0	0	0	0	0	0	0	0	0	0	0	0	2	0	0	0	-1	0	0	0	0	0	0	2	0	1	0	1	0	0	0	0	0	0	-1	-1	0	0	0	0	0	0	0	0	2	0	2	0	0	0	0	1	0	-1	-1	0	0	-1	0	0	0	0	0	0	0	0	2	0	0	2	1	2	-1	0	2	0	0	1	2	0	-1	-1	-1	-1	-1	-1	0	0	0	0	0	0	0	0	0	-1	2	0	0	1	0	0	0	0	0	0	0	0	0	0	0	-1	0	0	0	0	0	0	0	1	0	0	0	0	0	0	0	0	0	0	2	0	0	2	0	0	0	0	0	0	0	0	1	0	0	0	0	-1	0	-1	2	-1	-1	0	2	-1	2	0	0	0	-1	0	0	0	0	0	1	-1	1	0	-1	0	0	0	2	0	0	2	0	0	0	0	0	2	0	0	0	0	0	0	0	2	0	0	0	0	0	0	-1	0	0	0	0	0	2	0	0	2	0	0	-1	-1	0	0	0	0	-1	-1	-1	-1	-1	-1	-1	-1	0	0	-1	-1	-1	-1	0	0	-1	0	0	-1	0	0	-1	0	0	0	0	0	0	0	-1	0	0	0	0	0	0	2	0	1	0	0	0	0	0	0	0	0	0	0	0	0	0	0	0	0	-1	-1	0	0	1	0	2	0	-1	-1	-1	-1	-1	-1	-1	0	0	0	-1	1	0	0	2	0	0	0	0	-1	0	0	0	-1	0	0	0	0	0	0	0	0	0	0	0	0	0	0	0	0	0	0	0	0	0	0	0	0	0	0	0	0	0	-1	0	0	0	0	0	0	0	0	0	0	0	-1	0	0	0	0	0	0	0	0	0	1	0	0	0	0	0	0	0	0	0	0	0	0	0	0	0	0	0	0	0	0	0	-1	-1	0	0	0	0	0	0	-1	-1	0	0	0	0	-1	-1	-1	-1	-1	-1	-1	-1	-1	-1	-1	-1	-1	-1	-1	-1	-1	-1	-1	-1	-1	-1	-1	-1	-1	0	-1	-1	-1	-1	-1	-1	-1	-1	1	0	0	0	0	0	0	0	-1	0	0	0	0	0	0	0	-1	-1	0	0	0	0	0	0	0	0	0	-1	-1	-1	-1	0	-1	-1	-1	-1	-1	-1	0	0	0	0	0	0	0	0	0	0	2	0	0	0	0	0	0	-1	-1	0	0	0	0	0	0	0	0	0	0	-1	0	0	0	0	0	0	0	0	0	0	0	0	-1	-1	-1	-1	-1	-1	-1	-1	-1	-1	-1	-1	-1	-1	-1
2177A-EPHI-1	Am	West_Armachiho	13.39	36.45	0	0	0	0	0	0	2	0	-1	0	0	0	0	0	0	-1	-1	1	-1	0	0	0	-1	-1	0	0	0	0	-1	-1	0	-1	0	0	-1	0	0	0	0	0	-1	-1	0	0	0	-1	0	0	0	0	0	0	0	2	0	0	-1	-1	0	-1	0	0	0	0	0	0	0	0	-1	0	0	0	-1	-1	-1	0	2	0	0	-1	0	0	0	0	0	0	0	0	0	0	0	0	0	0	0	-1	-1	2	0	0	0	0	0	1	0	-1	1	0	0	0	0	-1	0	0	-1	2	0	0	0	-1	0	0	0	0	0	0	0	0	0	0	0	0	-1	0	0	-1	-1	0	0	-1	-1	-1	0	0	0	-1	0	0	0	0	0	0	0	0	0	2	0	0	0	0	0	0	0	0	0	0	0	0	0	0	0	0	0	0	0	0	0	0	0	-1	-1	0	0	0	0	0	0	0	0	0	0	0	0	-1	-1	2	0	0	-1	0	0	0	0	0	1	-1	0	0	0	0	2	2	0	0	0	0	0	-1	-1	0	0	1	-1	-1	-1	-1	-1	-1	-1	-1	0	0	0	0	0	-1	2	0	0	0	0	1	0	0	0	0	0	0	0	0	0	0	0	0	0	0	0	0	1	0	0	1	0	0	0	0	2	0	0	0	0	0	0	0	0	0	0	2	2	0	0	0	0	0	0	0	0	2	0	0	2	0	0	2	0	2	2	0	0	2	-1	0	0	0	-1	-1	-1	-1	-1	-1	-1	-1	0	0	0	0	-1	-1	-1	-1	-1	2	0	-1	-1	0	1	-1	0	0	0	0	0	0	1	0	-1	0	1	-1	0	0	0	0	0	0	0	0	0	0	0	0	2	0	0	0	0	0	0	0	-1	-1	0	0	0	1	0	1	0	0	0	0	0	0	0	0	0	0	0	0	0	0	0	0	0	0	2	0	0	0	0	1	0	0	0	0	0	0	0	0	-1	0	0	0	0	0	0	0	0	2	1	2	0	0	2	2	0	1	2	0	0	2	0	0	2	0	0	0	0	0	0	0	0	-1	-1	0	0	1	0	1	0	0	0	-1	0	0	0	0	0	1	0	0	0	0	0	1	0	2	0	0	0	0	0	2	-1	0	0	0	0	0	2	0	0	0	0	0	0	0	0	0	0	0	0	0	-1	0	0	-1	0	-1	2	-1	1	0	2	2	2	0	0	0	2	0	0	0	0	0	1	0	1	0	0	0	0	0	2	0	0	2	0	0	0	0	0	2	0	0	0	0	0	0	0	2	0	0	0	0	0	0	0	0	0	0	0	0	2	0	0	2	0	0	0	0	0	0	1	0	-1	-1	-1	-1	-1	-1	-1	-1	0	0	-1	-1	-1	-1	0	0	-1	0	0	-1	0	0	0	0	0	0	0	0	0	0	0	0	0	0	0	0	0	0	0	1	0	0	0	0	0	2	2	0	0	0	0	0	0	0	0	0	-1	-1	-1	0	0	0	-1	0	-1	-1	-1	-1	-1	-1	-1	0	0	0	2	1	0	0	2	0	0	0	0	2	2	0	0	-1	0	0	0	0	0	0	0	0	0	0	0	0	0	0	0	0	0	0	0	0	0	0	0	0	0	0	0	0	0	0	0	0	0	0	0	0	0	0	0	0	0	0	0	0	0	0	0	0	0	0	0	1	0	0	0	0	0	0	0	0	0	2	0	0	0	0	0	0	0	0	0	0	0	-1	-1	0	0	0	0	0	0	-1	-1	0	0	0	0	-1	-1	-1	-1	-1	-1	-1	-1	-1	-1	-1	-1	-1	-1	-1	-1	-1	-1	-1	-1	-1	-1	-1	-1	-1	0	2	0	-1	-1	-1	-1	-1	-1	0	0	0	0	0	0	0	0	0	0	0	0	0	0	0	0	2	0	0	-1	0	0	0	-1	-1	-1	0	-1	-1	-1	-1	-1	-1	-1	-1	-1	-1	-1	0	0	0	-1	-1	0	0	0	0	0	0	0	1	1	1	0	0	-1	-1	0	0	0	0	0	0	1	0	0	0	-1	0	-1	-1	-1	-1	-1	0	-1	0	0	0	2	-1	-1	-1	-1	-1	-1	-1	-1	-1	-1	-1	-1	-1	-1	0
1139A-EPHI-1	Am	Metema	12.954	36.157	0	-1	-1	0	0	0	2	0	-1	0	0	0	0	0	0	-1	2	-1	0	0	-1	0	0	0	0	0	0	0	0	1	0	-1	0	0	-1	0	0	-1	-1	0	0	0	0	0	0	0	0	0	0	0	0	0	0	2	0	0	1	0	0	0	0	0	0	0	-1	-1	0	0	0	0	0	0	-1	-1	-1	0	2	0	0	-1	0	0	0	0	0	0	0	0	0	0	0	0	0	0	0	0	0	-1	0	0	0	0	0	-1	-1	-1	2	0	0	-1	0	0	0	-1	0	2	0	0	0	-1	0	0	1	0	0	0	0	0	0	0	0	0	0	0	0	0	0	0	0	0	0	0	0	0	0	0	0	0	0	0	0	0	0	0	0	2	0	0	0	0	0	0	0	0	0	0	0	0	0	0	0	0	0	0	0	0	0	0	0	-1	-1	0	0	0	0	0	0	0	0	0	0	1	0	-1	-1	2	0	0	-1	0	0	0	0	0	1	-1	0	0	0	0	2	2	0	0	0	0	0	-1	-1	0	0	1	-1	-1	-1	-1	-1	-1	-1	-1	0	0	0	0	0	-1	2	0	0	0	0	0	0	0	0	0	0	0	0	0	0	0	0	0	0	0	0	0	1	0	0	0	0	0	1	0	2	0	0	0	0	0	0	0	0	0	0	2	2	0	0	0	0	0	0	0	0	2	0	0	2	0	0	2	0	2	2	0	0	2	0	0	0	0	-1	-1	-1	-1	-1	-1	-1	-1	0	0	0	0	-1	-1	-1	-1	-1	2	0	0	0	0	1	0	0	0	-1	-1	-1	-1	-1	-1	-1	-1	-1	-1	0	0	0	0	0	0	0	0	0	0	0	0	2	0	0	0	2	0	0	0	0	0	0	2	0	1	0	1	0	0	0	0	0	0	-1	-1	0	0	0	0	0	0	0	0	2	0	2	0	0	0	0	1	0	-1	-1	0	0	2	0	0	0	0	0	0	0	0	2	0	0	2	1	2	0	0	2	0	0	1	2	0	-1	2	0	0	-1	-1	0	0	0	0	0	0	0	0	0	0	2	0	0	1	0	0	0	0	0	0	0	0	0	0	0	2	0	0	0	0	0	0	0	1	0	0	0	0	0	0	0	0	0	0	2	0	0	2	0	0	0	0	0	0	0	0	1	0	0	0	0	-1	0	-1	2	-1	1	0	2	2	2	0	0	0	2	0	0	0	0	0	1	0	1	0	0	0	0	0	2	0	0	2	0	0	0	0	0	2	0	0	0	0	0	0	0	2	0	0	0	0	0	0	0	0	0	0	0	0	2	0	0	2	0	0	0	0	0	0	1	0	-1	-1	-1	-1	-1	-1	-1	-1	0	0	-1	-1	-1	-1	0	0	-1	0	0	-1	0	0	0	0	0	0	0	0	0	0	0	0	0	0	0	0	0	0	0	1	0	0	0	0	0	2	2	0	0	0	0	0	0	0	0	0	0	1	-1	0	0	0	0	0	1	0	0	1	0	0	-1	0	0	0	2	1	0	0	2	0	0	0	0	2	2	0	0	-1	0	0	0	0	0	0	0	0	0	0	1	0	0	0	0	0	0	0	0	0	0	0	0	0	0	0	0	0	0	0	0	0	0	0	0	0	0	0	0	0	0	0	0	0	0	0	0	0	0	0	0	1	0	0	0	0	0	0	0	0	0	2	0	0	0	0	0	0	0	0	0	0	0	-1	-1	-1	-1	-1	-1	-1	-1	0	2	0	0	0	0	-1	-1	-1	-1	-1	-1	-1	-1	-1	-1	-1	-1	-1	-1	-1	-1	-1	-1	-1	-1	-1	-1	-1	-1	-1	0	2	0	-1	-1	-1	-1	-1	-1	1	0	0	0	0	0	0	0	-1	0	0	0	0	0	0	0	-1	-1	0	0	0	0	0	0	0	0	0	0	0	0	0	-1	0	0	0	0	0	0	0	0	0	0	0	-1	0	-1	-1	-1	-1	-1	-1	0	0	0	0	-1	-1	0	0	0	0	0	0	0	0	0	0	-1	0	0	0	-1	0	0	0	-1	0	0	0	0	-1	-1	-1	-1	-1	-1	-1	-1	-1	-1	-1	-1	-1	-1	0
2282A-EPHI-2	Am	West_Armachiho	13.39	36.45	0	-1	0	-1	-1	0	2	0	-1	0	0	0	0	-1	-1	-1	-1	-1	0	0	-1	0	-1	-1	0	-1	0	1	0	1	-1	-1	0	0	-1	0	0	-1	-1	-1	-1	-1	-1	0	0	0	0	0	0	0	0	0	0	2	0	-1	-1	0	0	0	-1	0	0	-1	-1	-1	0	0	-1	0	0	0	-1	-1	-1	-1	2	0	-1	-1	-1	0	0	0	0	0	-1	0	0	0	0	0	0	-1	0	0	0	-1	0	0	0	0	0	-1	-1	2	1	0	0	-1	0	-1	0	-1	0	2	0	0	0	-1	0	0	-1	0	0	0	0	0	0	0	0	-1	0	0	0	0	0	0	0	0	0	0	0	0	0	0	0	0	0	0	0	0	0	0	0	-1	0	0	0	0	0	0	0	0	0	0	0	0	0	0	0	0	0	0	0	0	0	-1	0	-1	-1	0	-1	0	0	0	0	0	0	0	-1	-1	-1	-1	-1	2	0	0	-1	0	0	0	0	0	-1	-1	0	0	0	0	2	-1	0	0	0	0	0	-1	-1	0	0	-1	-1	-1	-1	-1	-1	-1	-1	-1	0	0	0	0	0	-1	-1	0	-1	-1	-1	-1	0	0	0	0	0	0	0	0	0	0	0	0	0	0	1	0	-1	-1	-1	-1	-1	-1	-1	-1	2	0	0	0	0	0	0	0	0	0	0	-1	-1	0	-1	0	0	-1	0	0	0	2	-1	0	2	0	0	2	0	2	2	0	0	2	-1	0	0	1	-1	-1	-1	-1	-1	-1	-1	-1	1	0	0	0	-1	-1	-1	-1	-1	2	0	-1	-1	0	1	-1	0	0	-1	-1	-1	-1	-1	-1	-1	-1	-1	-1	0	0	0	0	0	0	0	0	0	0	0	0	2	0	0	0	-1	0	1	0	0	0	0	2	0	-1	-1	-1	-1	-1	0	0	0	0	-1	-1	0	0	0	0	0	0	0	0	1	0	2	-1	-1	-1	-1	-1	-1	-1	-1	0	-1	-1	0	0	0	0	0	0	0	0	-1	-1	-1	2	1	1	0	0	2	0	0	1	1	-1	1	2	0	0	-1	-1	-1	0	0	0	-1	-1	0	0	0	0	1	-1	-1	-1	-1	-1	-1	0	0	0	0	0	0	0	0	-1	0	0	0	-1	-1	-1	-1	1	0	0	0	-1	0	0	1	0	0	0	2	0	0	1	0	0	0	0	0	0	-1	0	1	0	0	0	-1	-1	0	-1	2	-1	-1	0	2	-1	-1	-1	-1	-1	-1	0	-1	-1	-1	0	-1	-1	-1	0	-1	-1	0	0	2	0	0	2	0	0	0	0	0	2	0	0	0	0	0	0	0	-1	-1	0	0	0	0	0	0	-1	-1	0	-1	-1	2	0	-1	2	-1	-1	0	0	-1	-1	-1	0	0	0	0	1	0	-1	-1	-1	0	1	-1	0	0	0	0	0	-1	0	-1	0	0	0	-1	-1	-1	-1	0	0	-1	0	0	0	0	0	0	0	0	0	0	1	0	0	0	0	0	2	-1	0	0	0	0	-1	-1	-1	-1	-1	-1	-1	-1	-1	-1	-1	-1	0	-1	-1	-1	-1	-1	-1	-1	0	0	0	2	1	0	0	-1	-1	-1	0	0	2	2	0	0	-1	-1	0	0	0	0	0	0	0	0	0	0	0	0	0	-1	0	0	0	0	0	0	0	0	0	0	0	-1	0	0	0	0	0	0	0	0	0	0	0	-1	0	0	0	0	0	0	0	0	0	0	0	0	1	0	0	0	0	0	0	0	0	0	-1	0	0	0	0	0	0	0	0	0	0	0	-1	-1	0	0	0	0	1	0	0	2	0	0	0	0	-1	-1	-1	-1	-1	-1	-1	-1	-1	-1	-1	-1	-1	-1	-1	-1	-1	-1	-1	-1	-1	-1	-1	-1	-1	0	2	0	-1	-1	-1	-1	-1	-1	1	0	0	0	0	0	0	0	-1	-1	-1	-1	-1	0	0	0	-1	-1	-1	0	-1	-1	0	0	0	0	0	-1	-1	-1	-1	-1	-1	-1	-1	-1	-1	-1	0	0	0	0	0	0	-1	0	0	0	1	0	0	-1	-1	0	0	-1	-1	-1	-1	-1	-1	-1	-1	-1	-1	0	0	-1	0	0	0	-1	0	0	0	-1	0	0	0	0	-1	-1	-1	-1	-1	-1	-1	-1	-1	-1	-1	-1	-1	-1	-1
1769A-EPHI-1	Am	Quara	12.5	35.746	0	0	0	0	2	0	2	0	2	0	0	0	0	0	0	-1	-1	0	0	0	0	0	0	0	2	0	0	0	-1	-1	0	0	0	0	-1	0	0	0	0	2	0	0	0	0	0	0	0	0	0	0	0	0	0	2	0	-1	0	0	0	0	0	0	-1	0	0	0	0	0	0	0	0	0	-1	-1	-1	0	2	0	-1	-1	0	2	0	1	1	0	0	0	0	0	0	0	0	0	0	-1	-1	1	0	0	0	0	0	1	0	0	0	0	0	0	0	0	0	0	0	2	0	0	0	0	0	0	1	0	0	2	0	0	0	2	0	0	0	0	0	-1	-1	0	0	-1	-1	-1	-1	-1	-1	0	0	0	0	0	0	0	0	0	0	2	0	0	0	0	0	0	0	0	0	0	0	0	0	0	0	0	2	0	0	0	0	0	0	-1	-1	0	0	0	0	0	0	0	0	0	0	0	0	-1	-1	0	0	0	-1	2	2	0	0	0	0	-1	0	0	0	0	2	0	0	0	0	0	0	-1	-1	0	0	0	-1	-1	-1	-1	-1	-1	-1	-1	0	0	0	0	0	-1	0	0	1	0	0	0	0	0	0	0	0	0	1	0	1	0	0	0	0	0	1	0	1	0	0	0	1	0	0	0	0	0	0	0	0	0	0	0	0	0	0	0	0	0	0	0	0	0	0	0	0	2	0	0	0	0	0	0	0	2	2	0	0	0	0	0	0	0	-1	-1	-1	-1	-1	-1	-1	-1	0	0	0	0	-1	-1	-1	-1	-1	2	0	0	0	0	1	0	0	0	0	0	0	0	0	0	0	1	0	0	0	0	0	0	0	0	0	0	0	0	0	0	2	0	0	0	0	0	0	0	0	0	0	2	0	0	0	0	0	0	0	0	0	0	-1	-1	0	0	0	0	0	0	0	0	2	0	2	0	0	0	0	0	0	-1	-1	0	0	0	0	0	0	0	0	0	0	0	0	0	0	0	1	2	0	0	2	0	0	1	2	0	0	-1	-1	0	-1	-1	-1	0	0	0	0	0	0	0	0	0	0	0	0	0	0	0	0	0	0	0	0	0	0	1	0	0	0	0	0	-1	-1	0	0	0	0	0	0	2	-1	0	0	0	0	0	2	0	0	0	0	0	0	0	0	0	0	0	0	0	0	0	2	-1	0	-1	0	-1	0	0	0	0	0	0	0	0	0	0	0	0	0	0	0	0	0	0	0	0	0	0	2	0	0	1	0	0	0	0	0	0	0	0	0	0	0	0	0	2	0	0	0	0	0	0	0	0	0	0	0	0	2	0	0	2	0	0	0	0	0	0	0	0	1	0	0	1	0	-1	-1	-1	0	0	-1	0	0	0	0	0	-1	0	0	0	0	0	0	0	0	0	0	0	0	0	0	0	0	0	0	0	0	0	0	0	2	0	0	2	0	0	0	0	0	0	0	0	0	0	0	0	0	1	-1	0	1	0	2	0	1	0	0	1	0	0	0	0	0	0	2	1	0	0	2	0	0	0	0	2	0	0	0	0	0	0	0	0	0	0	0	0	0	0	0	0	0	0	0	0	0	0	0	0	0	0	0	0	0	0	0	0	0	2	0	0	0	0	0	0	0	0	0	0	0	0	0	0	0	0	0	0	0	0	0	1	0	0	0	0	0	0	0	0	0	2	0	0	0	0	0	0	0	0	0	0	0	0	0	0	0	0	0	0	0	-1	-1	0	0	0	0	0	0	0	0	0	0	0	0	0	0	0	0	0	0	0	0	0	0	0	0	0	0	0	0	0	0	2	0	-1	-1	-1	-1	-1	-1	0	0	0	0	0	0	0	0	-1	0	0	0	0	0	0	0	-1	-1	0	0	0	0	0	-1	-1	0	0	-1	-1	-1	-1	-1	0	0	0	0	0	0	0	0	0	-1	-1	0	0	0	2	0	0	0	0	0	0	0	0	-1	-1	0	0	0	2	0	0	0	0	0	0	0	0	-1	0	2	-1	-1	0	-1	0	0	0	0	-1	-1	-1	-1	-1	-1	-1	-1	-1	-1	-1	-1	-1	-1	0
2284A-EPHI-2	Am	West_Armachiho	13.39	36.45	0	0	0	0	0	0	2	0	0	0	0	0	0	0	0	-1	2	0	0	0	0	0	-1	0	0	0	0	0	-1	-1	-1	-1	0	0	0	0	0	0	0	0	-1	-1	0	0	0	0	0	0	0	0	0	0	0	2	0	0	-1	0	0	0	0	0	0	0	0	0	0	0	0	0	0	0	1	0	0	0	2	0	0	-1	0	0	0	0	0	0	0	0	0	0	0	0	0	0	0	-1	-1	0	0	0	0	0	0	1	0	-1	1	0	0	0	0	-1	0	0	0	2	0	0	0	0	0	0	1	0	0	0	0	0	0	0	0	0	0	0	0	0	0	0	0	0	0	0	0	0	0	0	0	0	0	0	0	0	0	0	2	2	0	0	0	2	2	0	0	0	0	2	0	0	0	0	0	0	0	0	0	0	0	0	0	-1	-1	0	0	0	0	0	0	0	0	0	0	1	0	-1	-1	2	0	0	0	0	0	0	0	0	0	-1	0	0	0	0	2	2	0	0	0	0	0	-1	-1	0	0	1	-1	-1	-1	-1	-1	-1	-1	-1	0	0	0	0	0	-1	0	0	-1	-1	-1	-1	0	0	0	0	0	0	-1	-1	-1	-1	-1	0	0	0	-1	-1	-1	-1	-1	-1	-1	-1	-1	-1	0	0	0	2	0	0	0	0	0	0	0	0	0	0	0	0	0	0	0	0	0	2	0	0	2	0	0	2	0	2	2	0	0	2	-1	0	0	1	-1	-1	-1	-1	-1	-1	-1	-1	1	0	0	0	-1	-1	-1	-1	-1	2	0	-1	-1	0	1	0	0	0	0	0	0	0	0	0	0	1	0	0	0	0	0	0	0	0	0	0	0	0	0	0	2	0	0	0	0	0	0	0	0	0	0	2	0	1	0	1	0	0	0	0	0	0	-1	-1	0	0	0	0	0	0	0	0	2	0	2	0	0	0	0	1	0	-1	-1	0	0	2	0	0	0	0	0	0	0	0	2	0	0	2	1	2	0	0	2	0	0	1	2	0	0	2	0	0	-1	-1	0	0	0	0	0	0	0	0	0	0	2	0	0	1	0	0	0	0	0	0	0	0	0	0	0	2	0	0	0	0	0	0	0	1	0	0	0	0	0	0	0	0	0	0	2	0	0	2	0	0	0	0	0	0	0	0	1	0	0	0	0	-1	0	-1	2	-1	1	0	2	2	2	0	0	0	2	0	0	0	0	0	1	0	1	0	0	0	0	0	2	0	0	2	0	0	0	0	0	2	0	0	0	0	0	0	2	0	0	0	0	0	0	0	0	0	0	-1	0	0	2	0	0	2	0	2	0	0	0	0	1	0	1	0	0	1	0	-1	-1	-1	0	0	-1	0	0	0	0	0	-1	0	0	0	0	0	0	0	0	0	0	0	0	0	0	0	0	0	0	0	0	0	0	1	0	0	0	0	0	2	2	0	0	0	0	0	0	0	0	0	0	1	-1	0	0	0	-1	0	1	0	0	1	0	0	-1	0	0	0	2	1	0	0	2	0	0	0	0	2	2	0	0	-1	0	0	0	0	0	0	0	0	0	0	1	0	0	0	0	0	0	0	0	0	0	0	0	0	0	0	0	0	0	0	0	0	0	0	0	0	0	0	0	0	0	0	0	0	0	0	0	0	0	0	0	1	0	0	0	0	0	0	0	0	0	2	0	0	0	0	0	0	0	0	0	0	0	-1	-1	0	0	0	0	1	0	0	2	0	0	0	0	0	0	0	0	2	0	0	0	0	0	0	0	0	0	0	0	0	0	0	0	0	0	0	0	0	0	2	-1	-1	-1	-1	-1	-1	-1	1	0	0	0	0	0	0	0	-1	0	0	0	0	0	0	0	-1	-1	0	0	0	0	0	0	0	0	0	-1	-1	-1	-1	-1	0	0	0	0	0	0	0	0	0	-1	-1	0	0	0	0	0	0	0	1	0	0	0	0	-1	-1	0	0	0	0	0	0	0	0	0	0	0	0	0	0	0	0	0	0	-1	0	0	0	0	-1	-1	-1	-1	-1	-1	-1	-1	-1	-1	-1	-1	-1	-1	0
2281A-EPHI-1	Am	West_Armachiho	13.39	36.45	0	2	0	0	0	0	2	0	0	0	0	0	0	0	0	-1	2	0	0	0	1	0	0	0	0	1	1	0	0	1	0	0	0	0	0	0	0	0	0	0	0	0	0	0	0	0	0	0	0	0	0	0	0	2	0	0	1	0	0	0	0	0	0	2	0	2	0	0	1	0	0	0	1	0	0	0	2	0	0	-1	0	0	0	0	0	0	0	0	0	0	0	0	0	0	0	0	0	1	0	0	0	0	0	1	0	2	0	0	0	0	0	0	0	0	0	2	0	0	0	0	0	0	1	0	0	0	0	0	0	0	0	0	2	0	0	-1	-1	0	0	-1	0	-1	0	0	0	2	0	0	0	0	0	0	0	0	0	0	0	0	0	0	0	0	0	0	0	0	0	0	0	0	0	0	0	0	0	0	0	0	0	-1	-1	0	0	0	0	0	0	0	0	0	0	1	0	-1	-1	0	0	0	0	0	0	0	0	0	1	-1	0	0	0	0	2	0	0	0	0	0	0	-1	-1	0	0	1	-1	-1	-1	-1	-1	-1	-1	-1	0	0	0	0	0	-1	2	0	-1	-1	-1	-1	0	0	0	0	0	0	-1	-1	-1	-1	-1	0	0	0	-1	-1	-1	-1	-1	-1	-1	-1	-1	-1	2	0	0	0	0	0	0	0	0	0	0	2	2	0	0	0	0	0	0	0	0	2	0	0	2	2	0	2	0	2	2	0	0	2	0	0	0	0	-1	0	-1	0	0	0	-1	-1	0	0	0	0	-1	0	0	-1	-1	2	0	0	0	0	1	0	0	0	0	0	0	0	1	0	0	1	0	0	0	0	0	0	0	0	0	0	0	0	0	0	2	0	0	0	0	0	0	0	0	0	0	2	0	1	0	1	0	0	0	0	0	0	-1	-1	0	0	0	0	0	0	0	0	2	0	2	0	0	0	0	1	0	-1	-1	0	0	2	0	0	0	0	0	0	0	0	2	0	0	2	1	2	0	0	2	0	0	1	2	0	0	2	0	0	-1	-1	0	0	0	0	0	0	0	0	0	0	2	0	0	1	0	0	0	0	0	0	0	0	0	0	0	2	0	0	0	0	0	0	0	1	0	0	0	0	0	0	0	0	0	0	2	0	0	2	0	0	0	0	0	0	0	0	1	0	0	0	0	-1	0	-1	2	-1	1	0	2	2	2	0	0	0	2	0	0	0	0	0	1	0	1	0	0	0	0	0	2	0	0	2	0	0	0	0	0	2	0	0	0	0	0	0	0	2	0	0	0	0	0	0	0	0	0	0	0	0	2	0	0	2	0	0	0	0	0	0	0	0	-1	-1	-1	-1	-1	-1	-1	-1	0	0	-1	-1	-1	-1	0	0	-1	0	2	-1	0	0	0	0	0	0	0	0	0	0	0	0	0	0	0	0	0	0	0	1	0	0	0	0	0	2	2	0	0	0	0	0	0	0	0	1	0	1	-1	0	1	0	2	0	1	0	0	1	0	0	-1	0	0	0	2	1	0	0	2	0	0	0	0	2	2	0	0	-1	0	0	0	0	0	0	0	0	0	0	1	0	0	0	0	0	0	0	0	0	0	0	0	0	0	0	0	0	0	0	0	0	0	0	0	0	0	0	0	0	0	0	0	0	0	0	0	0	0	0	0	1	0	0	0	0	0	0	0	0	0	1	0	0	0	0	0	0	0	0	0	0	0	0	0	-1	-1	-1	-1	-1	-1	-1	-1	0	0	0	0	-1	-1	-1	-1	-1	-1	-1	-1	-1	-1	-1	-1	-1	-1	-1	-1	-1	-1	-1	-1	-1	-1	-1	-1	-1	0	2	-1	-1	-1	-1	1	0	0	1	0	0	0	0	0	0	0	-1	0	0	0	0	0	0	0	-1	-1	0	0	0	0	0	0	0	0	0	-1	-1	-1	-1	-1	0	0	0	0	0	0	0	0	0	0	0	-1	0	-1	-1	-1	-1	-1	-1	0	0	0	0	-1	-1	0	0	0	0	0	0	0	0	0	0	-1	0	0	0	0	0	0	0	-1	0	0	0	0	-1	-1	-1	-1	-1	-1	-1	-1	-1	-1	-1	-1	-1	-1	0
2174A-EPHI-2	Am	West_Armachiho	13.39	36.45	0	-1	-1	0	0	0	2	0	0	0	0	0	0	0	0	-1	2	-1	0	0	-1	0	-1	-1	0	0	0	0	-1	-1	-1	-1	0	0	0	0	0	-1	-1	0	-1	-1	0	0	-1	0	0	0	0	0	0	0	0	2	0	0	0	0	0	0	0	0	0	0	-1	-1	0	0	0	0	0	0	0	0	0	0	2	0	0	-1	0	0	0	0	0	0	0	0	0	0	0	0	0	0	0	-1	-1	1	0	0	0	0	0	-1	-1	-1	2	0	0	-1	0	-1	0	-1	0	2	0	0	0	-1	0	0	1	0	0	0	0	0	0	0	0	0	0	0	0	0	0	0	0	0	0	0	0	0	0	0	0	0	0	0	0	0	0	0	0	2	0	0	0	0	0	0	0	0	0	0	0	0	0	0	0	0	0	0	0	0	0	0	0	-1	-1	0	0	0	0	0	0	0	0	0	0	1	0	-1	-1	2	0	0	-1	0	0	0	0	0	1	-1	0	0	0	0	2	2	0	0	0	0	0	-1	-1	0	0	1	-1	-1	-1	-1	-1	-1	-1	-1	0	0	0	0	0	-1	2	0	0	1	0	0	0	0	0	0	0	0	0	0	0	0	0	0	0	0	0	0	1	0	0	0	0	0	1	0	2	0	0	0	0	0	0	0	0	0	0	2	2	0	0	0	0	0	0	0	0	2	0	0	2	0	0	2	0	2	2	0	0	2	0	0	0	0	-1	-1	-1	-1	-1	-1	-1	-1	0	0	0	0	-1	-1	-1	-1	-1	2	0	0	0	0	1	0	0	0	0	0	0	0	0	0	0	1	0	0	0	0	0	0	0	0	0	0	0	0	0	0	2	0	0	0	2	0	0	0	0	0	0	2	0	1	0	1	0	0	0	0	0	0	-1	-1	0	0	0	0	0	0	0	0	2	0	2	0	0	0	0	1	0	-1	-1	0	0	2	0	0	0	0	0	0	0	0	2	0	0	2	-1	-1	0	0	2	0	0	-1	-1	0	-1	-1	-1	-1	-1	-1	0	0	0	0	0	0	0	0	0	0	2	0	0	1	0	0	0	0	0	0	0	0	0	0	0	2	0	0	0	0	0	0	0	1	0	0	0	0	0	0	-1	0	0	0	2	0	0	2	0	0	0	0	0	0	0	0	1	0	0	0	0	-1	0	-1	2	-1	1	0	2	2	2	0	0	0	2	0	0	0	0	0	1	0	1	0	0	0	0	0	2	0	0	2	0	0	0	0	0	2	0	0	0	0	0	0	0	2	0	0	0	0	0	0	0	0	0	0	0	0	2	0	0	2	0	0	0	0	0	0	1	0	0	0	0	0	1	-1	-1	-1	0	0	-1	0	0	0	0	0	-1	0	0	0	0	0	0	0	0	0	0	0	0	0	0	0	0	0	0	0	0	0	0	1	0	0	0	0	0	2	2	0	0	0	0	0	0	0	0	0	0	1	-1	0	0	0	0	0	1	0	0	1	0	0	-1	0	0	0	2	1	0	0	2	0	0	0	0	2	2	0	0	-1	0	0	0	0	0	0	0	0	0	0	1	0	0	0	0	0	0	0	0	0	0	0	0	0	0	0	0	0	0	0	0	0	0	0	0	0	0	0	0	0	0	0	0	0	0	0	0	0	0	0	0	1	0	0	0	0	0	0	0	0	0	2	0	0	0	0	0	0	0	0	0	0	0	-1	-1	-1	-1	-1	-1	-1	-1	0	2	0	0	0	0	0	0	0	0	0	0	0	0	0	0	0	0	0	0	0	0	0	0	0	0	0	2	0	0	0	0	2	0	-1	-1	-1	-1	-1	-1	1	0	0	0	0	0	0	0	-1	0	0	0	0	0	0	0	-1	-1	0	0	0	0	0	0	0	0	0	-1	-1	-1	-1	-1	0	0	0	0	0	0	0	0	0	-1	-1	-1	0	-1	-1	-1	-1	-1	-1	0	0	0	0	-1	-1	0	0	0	0	0	0	0	0	0	0	0	0	0	0	-1	0	0	0	-1	0	0	0	0	-1	-1	-1	-1	-1	-1	-1	-1	-1	-1	-1	-1	-1	-1	0
2272A-EPHI-2	Am	West_Armachiho	13.39	36.45	0	2	0	0	0	0	2	0	-1	0	0	0	0	0	0	-1	-1	0	0	0	1	0	0	-1	0	2	-1	0	0	1	-1	-1	0	0	-1	0	0	0	0	0	0	0	0	0	0	0	0	0	0	0	0	0	0	2	0	0	-1	0	0	0	0	0	0	2	0	2	0	0	-1	0	0	0	-1	-1	-1	0	2	0	0	-1	0	0	0	0	0	0	0	-1	-1	-1	0	0	0	0	0	0	0	1	0	0	0	0	0	1	0	2	0	0	0	0	0	0	0	0	0	2	0	0	0	-1	0	0	1	0	0	0	0	0	0	0	0	0	2	0	0	0	0	0	0	0	0	0	0	0	0	2	0	0	0	0	0	0	0	0	0	0	0	0	0	0	0	0	0	0	0	0	0	0	0	0	0	0	0	0	0	0	0	0	0	-1	-1	0	0	0	0	0	0	0	0	0	0	1	0	-1	-1	0	0	0	-1	0	0	0	-1	0	1	0	0	0	0	0	2	0	-1	0	0	-1	0	0	1	0	0	1	-1	-1	-1	-1	0	-1	0	-1	0	0	0	0	0	-1	2	0	0	0	0	1	0	0	0	0	0	0	0	0	0	0	0	0	0	0	0	0	1	0	0	1	0	0	0	0	2	0	0	0	0	0	0	0	0	0	0	2	-1	0	0	0	0	0	0	0	0	2	0	0	2	2	0	2	0	2	2	0	0	2	-1	0	0	0	-1	-1	-1	-1	-1	-1	-1	-1	0	0	0	0	-1	-1	-1	-1	-1	2	0	-1	-1	0	1	0	0	0	-1	-1	-1	-1	-1	-1	0	-1	-1	0	0	0	0	0	0	0	0	0	0	0	0	0	2	0	0	0	0	0	0	0	0	0	0	2	0	1	0	1	0	0	0	0	0	0	-1	-1	0	0	0	0	0	0	0	0	2	0	2	0	0	0	0	1	0	-1	-1	0	0	2	0	0	0	0	0	0	0	0	2	0	0	2	1	2	0	0	2	0	0	1	2	0	0	2	0	0	-1	-1	0	0	0	0	0	0	0	0	0	0	2	0	0	1	0	0	0	0	0	0	0	0	0	0	0	2	0	0	0	0	0	-1	-1	1	0	0	0	0	0	0	0	0	0	0	2	0	0	2	0	0	0	0	0	0	0	0	1	0	0	0	0	-1	0	-1	2	-1	1	0	2	2	2	0	0	0	2	0	0	0	0	0	1	0	1	0	0	0	0	0	2	0	0	2	0	0	0	0	0	2	0	0	0	0	0	0	0	2	0	0	0	0	0	0	0	0	0	0	0	0	2	0	0	2	0	0	0	0	0	0	0	0	-1	-1	-1	-1	-1	-1	-1	-1	0	0	-1	-1	-1	-1	0	0	-1	0	2	-1	0	0	0	0	0	0	0	0	0	0	0	0	0	0	0	0	0	0	0	1	0	0	0	0	0	2	2	0	0	0	0	0	0	0	0	1	0	1	-1	0	1	0	2	0	1	0	0	1	0	0	-1	0	0	0	2	1	0	0	2	0	0	0	0	2	2	0	0	-1	0	0	0	0	0	0	0	0	0	0	1	0	0	0	0	0	0	0	0	0	0	0	0	0	0	0	0	0	0	1	0	0	0	0	0	0	0	0	0	0	0	0	0	0	0	0	0	0	0	0	0	1	0	0	0	0	0	0	0	0	0	1	0	0	0	0	0	0	0	0	0	0	-1	-1	-1	0	0	0	0	0	0	0	2	0	0	0	0	-1	-1	-1	-1	-1	-1	-1	-1	-1	-1	-1	-1	-1	-1	-1	-1	-1	-1	-1	-1	-1	-1	-1	-1	-1	0	2	0	-1	-1	-1	-1	-1	-1	1	0	0	0	0	0	0	0	-1	0	0	0	0	0	0	0	-1	-1	0	0	0	0	0	0	0	0	0	-1	-1	-1	-1	-1	0	0	0	0	0	0	0	0	0	0	0	0	0	0	0	0	0	0	1	0	0	0	0	-1	-1	0	0	0	0	0	0	0	0	0	0	-1	0	0	0	-1	0	0	0	-1	0	0	0	0	-1	-1	-1	-1	-1	-1	-1	-1	-1	-1	-1	-1	-1	-1	0
2276A-EPHI-2	Am	West_Armachiho	13.39	36.45	0	2	0	0	0	0	2	0	-1	0	0	0	0	0	0	-1	-1	-1	0	0	1	0	0	-1	0	2	-1	0	0	1	0	-1	0	0	-1	0	0	0	0	0	0	0	0	0	0	0	0	0	0	0	0	0	0	2	0	0	-1	0	0	0	0	0	0	2	0	2	0	0	-1	0	0	0	-1	-1	-1	0	2	0	0	-1	0	0	0	0	0	0	0	-1	-1	-1	0	0	0	0	0	0	0	1	0	0	0	0	0	1	0	2	0	0	0	-1	0	0	0	1	0	2	0	0	0	-1	0	0	1	0	0	0	0	0	0	0	0	0	2	0	0	0	0	0	0	0	0	0	0	0	0	2	0	0	0	0	0	0	0	0	0	0	0	0	0	0	0	0	0	0	0	0	0	0	0	0	0	0	0	0	0	0	0	0	0	-1	-1	0	0	0	0	0	0	0	0	0	0	1	0	-1	-1	1	0	0	-1	0	0	0	0	0	1	-1	0	0	0	0	2	0	0	0	0	0	0	-1	-1	0	0	1	-1	-1	-1	-1	-1	-1	-1	-1	0	0	0	0	0	-1	2	0	-1	-1	-1	-1	0	0	0	0	0	0	0	0	0	0	0	0	0	0	1	0	-1	-1	-1	-1	-1	-1	-1	-1	2	0	0	0	0	0	0	0	0	0	0	1	1	0	0	0	0	0	0	0	0	2	0	0	2	2	0	2	0	2	2	0	0	2	0	0	0	0	-1	-1	-1	-1	-1	-1	-1	-1	0	0	0	0	-1	-1	-1	-1	-1	2	0	0	0	0	1	0	0	0	-1	-1	-1	-1	-1	-1	-1	-1	-1	-1	0	0	0	0	0	0	0	0	0	0	0	0	2	0	0	0	0	0	0	0	0	0	0	2	0	1	0	1	0	0	0	0	0	0	-1	-1	0	0	0	0	0	0	0	0	2	0	2	0	0	0	0	1	0	-1	-1	0	0	2	0	0	0	0	0	0	0	0	2	0	0	2	1	2	0	0	2	0	0	1	2	0	0	2	0	0	-1	-1	0	0	0	0	0	0	0	0	0	0	2	0	0	1	0	0	0	0	0	0	0	0	0	0	0	2	0	0	0	0	0	0	0	1	0	0	0	0	0	0	0	0	0	0	2	0	0	2	0	0	0	0	0	0	0	0	1	0	0	0	0	-1	0	-1	2	-1	1	0	2	2	2	0	0	0	2	0	0	0	0	0	1	0	1	0	0	0	0	0	2	0	0	2	0	0	0	0	0	2	0	0	0	0	0	0	1	1	0	0	0	0	0	0	0	0	0	0	0	0	2	0	0	2	0	0	0	0	0	0	0	0	0	0	0	1	0	-1	-1	-1	0	0	-1	0	0	0	0	0	-1	0	1	0	0	0	0	0	0	0	0	0	0	0	0	0	0	0	0	0	0	0	0	1	0	0	0	0	0	2	2	0	0	0	0	0	0	0	0	1	0	1	-1	0	1	0	-1	0	1	0	0	1	0	0	-1	0	0	0	2	1	0	0	2	0	0	0	0	2	2	0	0	-1	0	0	0	0	0	0	0	0	0	0	1	0	0	0	0	0	0	0	0	0	0	0	0	0	0	0	0	0	0	1	0	0	0	0	0	0	0	0	0	0	0	0	0	0	0	0	0	0	0	0	0	1	0	0	0	0	0	0	0	0	0	1	0	0	0	0	0	0	0	0	0	0	0	-1	-1	0	0	0	0	0	0	0	2	-1	-1	-1	-1	-1	-1	-1	-1	-1	-1	-1	-1	-1	-1	-1	-1	-1	-1	-1	-1	-1	-1	-1	-1	-1	-1	-1	-1	-1	0	2	0	-1	-1	-1	-1	-1	-1	1	0	0	0	0	0	0	0	-1	0	0	0	0	0	0	0	-1	-1	0	0	0	0	0	0	0	0	0	-1	-1	-1	-1	-1	0	0	0	0	0	0	0	0	0	0	0	0	0	0	0	0	0	0	1	0	0	0	0	-1	-1	0	0	0	0	0	0	0	0	0	0	-1	0	0	0	-1	0	0	0	-1	0	0	0	0	-1	-1	-1	-1	-1	-1	-1	-1	-1	-1	-1	-1	-1	-1	0
1772-A-EPHI-2	Am	Quara	12.5	35.746	-1	-1	-1	-1	-1	0	-1	-1	-1	-1	-1	-1	-1	-1	-1	-1	-1	-1	-1	-1	-1	-1	-1	-1	0	-1	-1	-1	-1	-1	-1	-1	-1	-1	-1	-1	-1	-1	-1	-1	-1	-1	-1	-1	-1	-1	-1	-1	-1	-1	-1	-1	0	-1	-1	-1	-1	-1	0	-1	-1	-1	-1	-1	-1	-1	-1	-1	-1	-1	-1	-1	-1	-1	-1	-1	-1	-1	-1	-1	-1	-1	-1	-1	0	-1	-1	-1	-1	-1	-1	-1	-1	-1	-1	-1	-1	-1	-1	-1	-1	-1	-1	-1	-1	-1	-1	-1	-1	-1	-1	-1	-1	-1	-1	2	0	-1	-1	-1	-1	-1	-1	-1	-1	-1	-1	-1	-1	-1	-1	-1	-1	-1	-1	-1	-1	-1	-1	-1	-1	-1	-1	-1	-1	-1	-1	0	-1	-1	-1	0	0	-1	-1	-1	-1	0	-1	-1	-1	-1	-1	0	0	-1	0	-1	-1	-1	-1	-1	-1	0	-1	-1	-1	-1	0	-1	-1	-1	-1	-1	-1	-1	-1	-1	0	-1	-1	-1	-1	-1	-1	-1	-1	0	-1	-1	-1	-1	0	-1	-1	-1	0	0	-1	-1	-1	-1	-1	0	0	0	-1	-1	-1	-1	0	-1	-1	-1	-1	-1	-1	-1	-1	-1	-1	-1	-1	0	0	-1	-1	0	-1	-1	-1	-1	-1	-1	-1	0	-1	-1	-1	-1	-1	-1	-1	-1	-1	-1	-1	-1	-1	-1	-1	-1	-1	-1	-1	-1	-1	-1	0	-1	-1	-1	-1	-1	-1	-1	-1	-1	-1	-1	-1	-1	-1	-1	-1	-1	-1	-1	-1	-1	-1	-1	-1	-1	-1	-1	-1	-1	-1	-1	-1	-1	1	0	-1	-1	-1	-1	-1	-1	-1	-1	1	-1	-1	-1	-1	-1	-1	-1	-1	-1	-1	-1	-1	-1	-1	-1	-1	-1	-1	-1	-1	-1	-1	-1	-1	-1	-1	-1	-1	0	-1	-1	-1	-1	0	-1	-1	0	-1	-1	2	0	0	0	0	-1	-1	-1	-1	-1	-1	-1	-1	-1	-1	-1	-1	-1	-1	-1	-1	-1	-1	-1	-1	-1	-1	-1	-1	-1	-1	-1	-1	-1	-1	0	0	0	-1	-1	-1	-1	-1	-1	-1	-1	-1	0	-1	0	0	0	0	-1	0	0	0	-1	-1	-1	-1	-1	-1	-1	-1	-1	-1	-1	-1	-1	-1	-1	-1	-1	-1	-1	-1	-1	-1	-1	-1	-1	-1	-1	-1	-1	-1	-1	-1	-1	-1	-1	-1	0	2	-1	-1	-1	-1	-1	-1	-1	-1	-1	-1	-1	-1	-1	-1	-1	-1	-1	-1	-1	-1	0	0	0	2	-1	0	0	-1	-1	-1	-1	0	0	-1	-1	-1	-1	-1	0	0	-1	-1	-1	-1	-1	-1	-1	-1	0	-1	-1	-1	-1	-1	-1	-1	-1	-1	-1	-1	0	-1	0	-1	-1	-1	-1	-1	-1	-1	-1	-1	-1	-1	0	0	-1	-1	-1	-1	-1	-1	-1	-1	-1	-1	-1	-1	0	-1	0	-1	-1	-1	-1	-1	-1	-1	-1	-1	-1	-1	-1	-1	-1	-1	-1	-1	-1	0	0	0	1	0	-1	-1	-1	0	1	-1	0	0	0	0	0	-1	-1	-1	0	0	0	-1	-1	-1	-1	-1	0	-1	-1	-1	-1	-1	0	0	0	0	-1	-1	1	-1	0	-1	-1	-1	-1	-1	-1	-1	-1	-1	-1	-1	-1	-1	-1	-1	-1	-1	-1	-1	-1	-1	0	-1	-1	-1	-1	-1	-1	-1	-1	-1	-1	-1	1	0	-1	-1	-1	-1	-1	-1	-1	-1	-1	-1	-1	-1	0	-1	-1	-1	-1	-1	-1	-1	-1	-1	-1	-1	-1	0	-1	-1	0	0	-1	-1	-1	0	-1	-1	-1	-1	0	-1	-1	-1	0	-1	-1	0	0	0	0	0	0	-1	-1	-1	-1	-1	-1	-1	-1	0	-1	-1	-1	-1	0	0	-1	-1	-1	-1	-1	-1	-1	-1	-1	-1	0	-1	0	0	0	0	0	-1	-1	-1	-1	-1	-1	-1	-1	-1	-1	-1	-1	-1	-1	-1	-1	-1	-1	-1	-1	-1	-1	-1	-1	-1	-1	-1	-1	-1	-1	-1	-1	-1	-1	-1	-1	-1	-1	-1	-1	-1	-1	-1	-1	-1	-1	-1	-1	-1	0	0	-1	-1	-1	-1	-1	-1	-1	-1	-1	-1	-1	-1	-1	-1	-1	-1	0	-1	-1	-1	-1	-1	-1	-1	0	-1	-1	-1	-1	-1	-1	-1	-1	-1	-1	-1	-1	-1	-1	-1	-1	-1	-1	-1	-1	-1	-1	-1	-1	-1	-1	-1	0	-1	-1	-1	-1	-1	-1	-1	-1	-1	-1	0	0	-1	0	-1	-1	-1	-1	-1	0	-1	-1	0	0	0	-1	-1	-1	-1	-1	-1	-1	-1	-1	-1	-1	-1	-1	-1	-1
2294-A-EPHI-2	Am	West_Armachiho	13.39	36.45	0	0	0	0	0	0	2	0	0	0	0	0	0	0	0	-1	2	0	0	0	0	0	0	0	0	0	0	0	-1	-1	0	-1	0	0	0	0	0	-1	-1	0	0	0	0	0	0	0	-1	-1	-1	0	0	0	0	2	0	0	1	0	0	0	0	0	0	0	0	0	0	0	0	0	0	0	1	0	0	0	2	0	0	-1	0	0	0	0	0	0	0	0	0	0	0	0	0	0	0	-1	-1	1	0	0	0	0	0	-1	-1	-1	-1	-1	0	0	0	0	0	-1	0	2	0	0	0	0	0	0	1	0	0	0	0	0	0	0	0	0	0	0	0	0	0	0	0	0	0	0	0	0	0	0	0	0	0	0	0	0	0	0	2	2	0	2	0	2	2	0	0	0	2	2	0	2	0	0	0	0	0	0	0	0	0	0	0	-1	-1	0	0	0	0	0	0	0	0	0	0	1	0	-1	-1	2	0	0	-1	0	0	0	0	0	1	-1	0	0	0	0	2	2	0	0	0	0	0	-1	-1	0	0	1	-1	-1	-1	-1	-1	-1	-1	-1	0	0	0	0	0	-1	0	0	0	0	0	0	0	0	0	0	0	0	0	0	0	0	0	0	0	0	0	0	1	0	0	0	0	0	0	0	0	0	0	0	0	0	0	0	0	0	0	0	0	0	0	0	0	0	0	0	0	2	0	0	2	2	0	2	0	2	0	0	0	0	0	0	0	0	0	-1	0	0	1	0	-1	-1	0	0	0	0	-1	0	-1	-1	-1	2	0	0	0	0	1	0	0	0	-1	-1	-1	-1	-1	-1	0	-1	-1	0	0	0	-1	-1	0	0	0	-1	-1	0	0	0	2	0	0	0	0	0	0	0	0	0	0	2	0	0	0	0	0	0	2	0	0	0	0	0	0	0	0	0	0	-1	0	0	0	0	2	0	0	0	0	0	0	0	0	0	0	0	0	0	0	0	0	0	0	0	0	0	0	2	1	2	2	0	2	0	0	1	2	0	2	2	0	0	0	0	0	0	0	0	0	0	0	0	0	0	0	0	0	0	0	0	0	0	0	0	0	0	0	1	0	0	0	0	0	-1	-1	2	0	0	0	0	0	2	-1	0	0	0	0	0	0	0	0	0	0	0	0	2	0	0	0	0	0	0	0	0	0	-1	0	-1	2	-1	-1	0	2	2	2	0	0	0	2	0	0	0	0	0	1	0	1	0	-1	0	0	2	2	2	0	2	0	0	0	0	0	2	0	0	0	0	0	0	0	2	0	0	0	0	0	0	0	0	0	0	0	0	2	0	0	2	0	0	0	0	0	0	0	0	-1	-1	-1	-1	-1	-1	-1	-1	0	0	0	-1	-1	-1	0	0	-1	0	0	-1	0	0	0	0	0	0	0	0	0	0	0	0	0	0	0	0	0	0	0	1	0	0	0	0	0	0	0	0	0	0	0	2	0	0	0	0	-1	-1	-1	0	0	0	-1	0	-1	-1	-1	-1	-1	-1	-1	0	0	0	2	1	0	0	2	0	0	0	0	2	2	0	0	-1	0	0	0	0	0	0	0	0	0	0	0	0	0	0	0	0	0	0	0	0	0	0	0	0	0	0	0	0	0	0	0	0	0	0	0	0	0	0	0	0	0	0	0	0	0	0	0	0	0	0	0	1	0	0	0	0	0	0	0	0	0	0	0	0	0	0	0	0	0	0	0	0	0	-1	-1	0	0	0	0	1	0	0	2	0	0	0	0	0	1	0	0	0	0	0	0	0	0	0	0	0	0	0	0	0	0	0	0	0	0	0	0	0	0	2	0	-1	-1	-1	-1	-1	-1	1	0	-1	-1	-1	-1	-1	-1	0	0	0	0	2	0	0	0	2	0	0	0	0	0	0	-1	-1	0	0	-1	-1	-1	-1	-1	-1	-1	-1	-1	-1	-1	0	0	0	-1	-1	0	0	0	0	0	0	0	1	0	0	0	0	-1	-1	0	0	0	0	0	0	0	0	0	0	0	1	-1	2	-1	-1	-1	0	-1	0	0	0	0	-1	-1	-1	-1	-1	-1	-1	-1	-1	-1	-1	-1	-1	-1	0
1325A-EPHI-1	Am	Metema	12.954	36.157	0	2	0	0	-1	-1	2	0	-1	-1	-1	-1	-1	0	0	-1	-1	-1	0	-1	1	-1	-1	-1	-1	-1	-1	-1	-1	-1	-1	-1	-1	-1	-1	-1	-1	-1	-1	-1	-1	-1	-1	-1	-1	0	-1	-1	-1	-1	-1	-1	0	-1	-1	-1	-1	0	0	0	-1	0	-1	-1	0	2	0	0	-1	-1	0	-1	-1	-1	-1	0	-1	-1	-1	-1	-1	-1	-1	0	0	-1	-1	-1	-1	-1	-1	-1	-1	-1	-1	-1	-1	-1	-1	0	-1	-1	-1	-1	-1	2	0	0	0	-1	-1	-1	0	-1	0	-1	-1	0	0	-1	0	0	0	0	0	0	0	0	0	0	0	0	0	0	-1	-1	-1	0	0	-1	-1	-1	0	0	0	-1	0	0	0	0	0	0	0	0	-1	-1	0	0	2	0	0	0	-1	0	0	-1	0	0	0	0	0	0	-1	0	-1	-1	0	0	0	-1	-1	0	-1	0	0	0	0	0	0	0	0	0	0	-1	-1	-1	-1	0	-1	0	0	-1	0	-1	0	-1	0	0	0	-1	2	0	0	0	0	0	0	-1	-1	0	0	1	-1	-1	-1	-1	-1	-1	-1	-1	-1	-1	-1	0	0	-1	-1	-1	-1	-1	-1	-1	-1	0	0	0	-1	0	-1	-1	-1	-1	-1	-1	-1	0	-1	-1	-1	-1	-1	-1	-1	-1	-1	-1	-1	0	0	0	0	0	-1	0	0	-1	0	0	-1	0	0	-1	0	-1	0	0	0	2	0	0	2	0	0	-1	-1	2	2	0	0	-1	-1	-1	-1	-1	-1	-1	-1	-1	-1	-1	-1	-1	-1	0	-1	-1	-1	-1	-1	-1	-1	2	-1	-1	-1	0	1	-1	-1	0	-1	-1	-1	-1	-1	-1	-1	-1	-1	-1	0	0	-1	-1	-1	-1	0	-1	-1	0	-1	0	2	0	0	-1	0	0	-1	-1	-1	-1	0	2	0	0	0	0	0	0	-1	-1	0	-1	-1	-1	0	-1	0	0	0	-1	-1	0	-1	0	2	-1	-1	-1	0	0	0	-1	-1	-1	-1	0	-1	-1	-1	0	0	0	0	0	-1	-1	-1	2	-1	-1	-1	0	2	0	0	-1	-1	-1	-1	-1	-1	-1	-1	-1	-1	-1	-1	-1	-1	-1	0	-1	-1	0	2	0	0	0	0	0	-1	-1	0	0	-1	-1	-1	-1	0	0	0	-1	-1	-1	-1	-1	-1	0	0	-1	-1	-1	-1	0	-1	0	0	-1	2	0	-1	-1	0	0	-1	0	0	0	-1	0	0	0	-1	0	0	-1	-1	-1	-1	-1	-1	0	2	2	2	0	0	0	-1	0	0	0	-1	0	1	-1	1	-1	-1	0	0	0	2	0	0	2	-1	0	0	-1	0	2	0	-1	-1	0	0	0	-1	-1	-1	-1	0	0	-1	-1	-1	-1	-1	0	-1	-1	2	-1	-1	2	-1	-1	-1	-1	0	0	0	-1	-1	-1	-1	-1	-1	-1	-1	-1	-1	-1	-1	-1	-1	-1	-1	-1	-1	-1	-1	-1	-1	-1	0	1	0	0	-1	-1	-1	-1	-1	-1	0	0	0	0	0	-1	0	1	0	0	-1	-1	-1	-1	0	-1	0	-1	0	-1	-1	-1	-1	-1	-1	-1	2	-1	-1	-1	-1	0	-1	-1	-1	-1	-1	-1	1	0	0	-1	2	1	0	0	2	0	-1	0	-1	2	-1	-1	-1	2	-1	0	0	0	0	0	0	0	0	0	0	0	0	0	-1	0	0	0	0	0	0	-1	0	0	0	0	0	0	0	-1	0	0	0	0	0	0	0	0	0	0	0	0	0	0	-1	0	-1	-1	-1	0	0	1	0	-1	0	0	0	0	0	0	0	-1	0	0	0	0	0	0	0	0	0	0	-1	-1	-1	-1	-1	-1	-1	-1	-1	-1	-1	0	0	0	0	-1	-1	-1	-1	-1	-1	-1	-1	-1	-1	-1	-1	-1	-1	-1	-1	-1	-1	-1	-1	-1	-1	-1	-1	-1	0	-1	-1	-1	-1	-1	-1	-1	-1	-1	-1	-1	-1	-1	-1	-1	-1	-1	0	0	0	0	-1	-1	-1	-1	-1	-1	-1	0	0	-1	-1	-1	-1	-1	-1	-1	-1	-1	0	-1	-1	-1	-1	-1	-1	0	0	0	-1	-1	-1	-1	-1	-1	-1	-1	-1	-1	-1	-1	-1	0	-1	-1	0	0	0	0	0	0	0	0	-1	0	-1	-1	-1	-1	-1	-1	-1	-1	0	-1	0	-1	-1	-1	-1	-1	-1	-1	-1	-1	-1	-1	-1	-1	-1	-1	-1	-1
2279DA-EPHI-2	Am	West_Armachiho	13.39	36.45	0	-1	-1	0	0	0	2	0	-1	-1	-1	0	0	-1	-1	-1	2	-1	-1	0	-1	-1	0	-1	0	-1	0	0	-1	-1	0	-1	0	0	-1	0	0	-1	-1	-1	0	0	0	0	-1	-1	0	0	0	0	0	0	0	2	0	0	-1	0	0	-1	0	0	0	-1	-1	-1	0	0	-1	0	0	-1	-1	-1	-1	-1	2	0	0	-1	0	0	0	0	0	0	-1	0	0	0	0	0	0	0	0	-1	-1	0	0	0	0	0	-1	-1	-1	-1	-1	-1	0	-1	0	0	0	-1	-1	2	0	0	0	-1	0	0	-1	0	0	0	0	0	0	0	0	-1	0	0	0	-1	-1	0	0	-1	-1	-1	0	0	0	0	0	0	0	0	0	0	0	0	-1	-1	0	0	0	0	0	0	0	0	0	-1	0	0	0	0	0	0	0	0	0	0	0	0	0	-1	-1	0	-1	0	0	0	0	-1	0	0	0	0	0	-1	-1	2	0	0	-1	0	0	0	0	0	1	-1	0	0	0	0	2	-1	0	0	0	0	0	-1	-1	-1	0	1	-1	-1	-1	-1	-1	-1	-1	-1	0	0	0	0	0	-1	-1	0	0	0	0	1	0	-1	0	0	0	0	-1	-1	-1	-1	-1	0	0	-1	-1	-1	1	0	0	0	1	0	0	0	2	0	0	0	0	0	0	0	0	0	0	2	-1	0	-1	0	0	0	0	0	0	2	-1	0	2	0	0	2	0	2	2	0	0	2	-1	0	-1	-1	-1	-1	-1	-1	-1	-1	-1	-1	-1	-1	-1	-1	-1	-1	-1	-1	-1	2	0	-1	-1	0	-1	-1	-1	0	-1	-1	-1	-1	-1	-1	0	-1	-1	0	0	0	0	0	0	0	0	0	0	0	0	0	2	0	0	0	-1	0	-1	-1	-1	-1	0	2	0	1	0	1	0	0	0	0	0	0	-1	-1	0	-1	0	0	0	0	0	0	2	0	2	0	0	0	0	1	0	-1	-1	0	-1	-1	-1	0	-1	0	0	0	0	0	2	0	0	2	-1	-1	-1	0	2	0	0	-1	-1	-1	-1	-1	-1	-1	-1	-1	0	-1	-1	0	0	0	0	-1	-1	0	2	0	0	1	0	0	0	-1	0	0	0	0	0	-1	0	-1	0	-1	-1	0	0	-1	-1	-1	-1	0	0	0	0	0	-1	0	0	0	2	0	0	-1	0	0	0	0	0	0	-1	0	-1	0	-1	0	0	-1	-1	-1	2	-1	1	0	-1	2	2	0	0	0	-1	0	0	0	0	0	1	0	1	0	0	0	0	0	2	0	0	2	0	0	0	0	0	2	0	0	0	0	0	0	0	2	0	0	-1	0	0	0	0	-1	0	0	-1	-1	2	0	-1	2	0	-1	0	0	-1	-1	-1	0	-1	-1	-1	-1	-1	-1	-1	-1	0	0	-1	-1	-1	-1	0	0	-1	0	-1	-1	0	0	-1	-1	-1	-1	-1	0	0	-1	0	0	0	0	0	0	0	0	0	1	0	0	0	0	0	2	-1	0	0	0	0	-1	-1	-1	0	0	-1	-1	-1	-1	-1	-1	-1	0	-1	-1	-1	-1	-1	-1	-1	-1	0	0	2	1	0	0	2	0	0	0	0	2	2	0	0	-1	0	0	0	0	0	0	0	0	0	0	1	0	0	0	0	0	0	0	0	0	0	0	0	0	0	0	-1	0	0	-1	0	0	0	0	0	0	0	0	0	0	0	-1	0	0	0	-1	0	0	0	0	0	1	0	0	0	0	0	0	0	0	0	-1	0	0	0	0	0	0	0	0	0	0	0	-1	-1	-1	-1	-1	-1	-1	-1	-1	-1	0	0	0	0	-1	-1	-1	-1	-1	-1	-1	-1	-1	-1	-1	-1	-1	-1	-1	-1	-1	-1	-1	-1	-1	-1	-1	-1	-1	0	-1	-1	-1	-1	-1	-1	-1	-1	-1	-1	0	0	0	0	0	0	-1	0	0	0	0	0	0	0	-1	-1	0	-1	0	0	-1	0	0	-1	0	-1	-1	-1	-1	-1	-1	-1	-1	-1	-1	-1	0	0	0	-1	-1	-1	0	-1	-1	-1	-1	-1	-1	-1	-1	0	0	-1	-1	0	0	0	0	0	0	0	0	0	0	-1	-1	0	-1	-1	0	0	0	-1	0	0	-1	-1	-1	-1	-1	-1	-1	-1	-1	-1	-1	-1	-1	-1	-1	-1	-1
2270A-EPHI-2	Am	West_Armachiho	13.39	36.45	0	2	0	0	0	0	2	0	-1	0	0	0	0	0	0	-1	-1	-1	0	0	1	0	-1	-1	0	1	-1	0	0	1	0	-1	0	0	-1	0	0	-1	-1	0	-1	-1	0	0	0	0	0	0	0	0	0	0	0	2	0	-1	-1	0	0	0	0	0	0	2	0	2	0	0	-1	0	0	0	-1	-1	-1	0	2	0	-1	-1	0	0	0	0	0	0	0	-1	-1	-1	0	0	0	0	0	0	0	2	0	0	0	0	0	-1	-1	2	0	0	0	-1	-1	-1	0	-1	0	2	0	0	0	-1	0	0	-1	0	0	0	0	0	0	0	0	-1	-1	-1	0	-1	-1	0	0	-1	-1	-1	0	0	1	-1	0	0	0	0	0	0	0	0	0	0	0	0	0	0	0	0	0	0	0	0	0	0	0	0	0	0	0	0	0	0	0	-1	0	-1	-1	0	-1	0	0	0	0	0	0	0	-1	-1	-1	-1	-1	0	0	0	-1	0	0	0	0	0	1	-1	0	0	0	0	2	0	-1	0	0	0	0	-1	-1	0	0	1	-1	-1	-1	-1	-1	-1	-1	-1	0	0	0	0	0	-1	-1	0	0	0	0	0	0	0	0	0	0	0	0	0	0	0	0	0	0	0	0	0	0	0	0	1	0	0	0	0	2	0	0	0	0	0	0	0	0	0	0	2	-1	0	0	0	0	0	0	0	0	2	0	0	2	2	0	2	0	2	2	0	0	2	-1	0	0	0	-1	-1	-1	-1	-1	-1	-1	-1	0	0	0	0	-1	-1	-1	-1	-1	2	0	-1	-1	0	1	0	0	0	0	1	1	0	1	0	-1	1	0	-1	0	0	0	0	0	0	0	0	0	0	0	0	2	0	0	0	0	0	0	0	0	0	0	2	0	1	0	1	0	0	0	0	0	0	-1	-1	0	0	0	0	0	0	0	0	-1	0	2	0	0	0	0	1	0	-1	-1	0	0	-1	0	0	0	0	0	0	0	0	2	0	0	2	1	2	-1	0	2	0	0	1	2	0	-1	-1	-1	-1	-1	-1	0	0	0	0	0	0	0	0	0	0	2	0	0	1	0	0	0	0	0	0	0	0	0	0	0	-1	0	0	0	0	0	0	0	1	0	0	0	0	0	0	0	0	0	0	2	0	0	2	0	0	0	0	0	0	0	0	1	0	0	0	0	-1	0	-1	2	-1	1	0	2	2	2	0	0	0	2	0	0	0	0	0	1	0	1	0	0	0	0	0	2	0	0	2	0	0	0	0	0	2	0	0	0	0	0	0	0	2	0	0	0	0	0	0	0	0	0	0	0	0	2	0	0	2	0	0	0	0	0	1	0	0	0	0	0	1	0	-1	-1	-1	0	0	-1	0	0	0	0	0	-1	0	-1	0	0	0	0	0	0	0	0	0	0	0	0	0	0	0	0	0	0	0	0	1	0	0	0	0	0	2	-1	0	0	0	0	0	0	0	-1	-1	0	1	-1	0	1	0	2	0	1	0	0	1	0	0	-1	0	0	0	2	1	0	0	2	0	0	0	0	2	2	0	0	-1	-1	0	0	0	0	0	0	0	0	0	1	0	0	0	0	0	0	0	0	0	0	0	0	0	0	0	0	0	0	0	0	0	0	0	0	0	0	0	0	0	0	0	0	0	0	0	0	0	0	0	0	1	0	0	0	0	0	0	0	0	0	-1	0	0	0	0	0	0	0	0	0	0	-1	-1	-1	0	0	0	0	0	0	-1	-1	0	0	0	0	-1	-1	-1	-1	-1	-1	-1	-1	-1	-1	-1	-1	-1	-1	-1	-1	-1	-1	-1	-1	-1	-1	-1	-1	-1	0	2	0	-1	-1	-1	-1	-1	-1	1	0	0	0	0	0	0	0	-1	0	0	0	0	0	0	0	-1	-1	0	0	0	0	0	0	0	0	0	-1	-1	-1	-1	-1	0	0	0	0	0	0	0	0	0	0	0	0	0	0	0	0	0	0	1	-1	-1	0	0	-1	-1	0	0	0	0	0	0	0	0	0	0	-1	0	0	0	-1	0	0	0	-1	0	0	0	0	-1	-1	-1	-1	-1	-1	-1	-1	-1	-1	-1	-1	-1	-1	0
2274A-EPHI-2	Am	West_Armachiho	13.39	36.45	0	-1	0	0	0	0	2	0	0	0	0	0	0	0	0	-1	2	0	0	0	-1	0	0	-1	0	0	0	0	0	1	0	0	0	0	-1	0	0	1	0	0	0	0	0	0	0	0	0	0	0	0	0	0	0	2	0	0	-1	0	0	0	0	0	0	0	-1	-1	0	0	-1	0	0	0	-1	-1	-1	0	2	0	0	-1	0	0	0	0	0	0	0	0	0	0	0	0	0	0	0	0	0	0	0	0	0	0	0	1	0	-1	-1	-1	0	0	0	0	0	0	0	2	0	0	0	-1	0	0	1	0	0	0	0	0	0	0	0	0	0	0	0	0	0	0	0	0	0	0	0	0	0	0	0	0	0	2	0	0	0	0	2	0	0	0	0	0	0	0	0	0	0	2	0	0	0	0	0	0	0	0	0	0	0	0	0	-1	-1	0	0	0	0	0	0	0	0	0	0	1	0	-1	-1	2	0	0	-1	0	0	0	-1	0	0	-1	0	0	0	0	2	2	0	0	0	-1	0	-1	-1	0	0	1	-1	-1	-1	-1	-1	-1	-1	-1	0	0	0	0	0	-1	2	0	-1	-1	-1	-1	0	0	0	0	0	0	0	0	0	0	0	0	0	0	1	0	-1	-1	-1	-1	-1	-1	-1	-1	2	0	0	0	0	0	0	0	0	0	0	0	0	0	0	0	0	2	0	0	0	2	0	0	2	0	0	2	0	2	2	0	0	2	-1	0	0	1	-1	-1	-1	-1	-1	-1	-1	-1	1	0	0	0	-1	-1	-1	-1	-1	2	0	-1	-1	0	1	0	0	0	0	0	0	0	0	0	-1	1	0	-1	0	0	0	0	0	0	0	0	0	0	0	0	2	0	0	0	0	0	0	0	0	0	0	2	0	1	0	1	0	0	0	0	0	0	-1	-1	0	0	0	0	0	0	0	0	2	0	2	0	0	0	0	1	0	-1	-1	0	0	2	0	0	0	0	0	0	0	0	2	0	0	2	1	2	0	0	2	0	0	1	2	0	0	2	0	0	-1	-1	0	0	0	0	0	0	0	0	0	0	2	0	0	1	0	0	0	0	0	0	0	0	0	0	0	2	0	0	0	0	0	0	0	1	0	0	0	0	0	0	0	0	0	0	2	0	0	2	0	0	0	0	0	0	0	0	1	0	0	0	0	-1	0	-1	2	-1	1	0	2	2	2	0	0	0	2	0	0	0	0	0	1	0	1	0	0	0	0	0	2	0	0	2	0	0	0	0	0	2	0	0	0	0	0	0	0	2	0	0	0	0	0	0	0	0	0	0	0	0	2	0	0	2	0	2	0	0	0	0	0	0	-1	-1	-1	-1	-1	-1	-1	-1	0	0	-1	-1	-1	-1	0	0	-1	0	0	-1	0	0	0	0	0	0	0	0	0	0	0	0	0	0	0	0	0	0	0	1	0	0	0	0	0	2	0	0	0	0	0	0	0	0	0	1	0	1	-1	0	1	0	2	0	1	0	0	1	0	0	-1	0	0	0	2	1	0	0	2	0	0	0	0	2	0	0	0	-1	0	0	0	0	0	0	0	0	0	0	0	0	0	0	0	0	0	0	0	2	0	0	0	0	0	0	0	0	0	0	0	0	0	0	0	0	0	0	0	0	0	0	0	0	0	0	0	0	0	0	0	1	0	0	0	0	0	0	0	0	0	2	0	0	0	0	0	0	0	0	0	0	0	0	0	0	0	0	0	2	0	0	2	0	0	0	0	0	0	0	0	0	0	0	0	0	0	1	0	0	0	0	0	0	0	0	0	0	0	0	0	0	0	2	0	-1	-1	-1	-1	-1	-1	0	0	0	0	0	0	0	0	-1	0	0	0	0	0	0	0	-1	-1	0	0	0	0	0	0	0	0	0	-1	-1	-1	-1	-1	0	0	0	0	0	0	0	0	0	0	0	0	0	0	0	0	0	0	0	0	0	0	0	-1	-1	0	0	0	0	0	0	0	0	0	0	0	0	0	0	-1	0	0	0	-1	0	0	0	1	-1	-1	-1	-1	-1	-1	-1	-1	-1	-1	-1	-1	-1	-1	0
2271A-EPHI-2	Am	West_Armachiho	13.39	36.45	-1	-1	-1	-1	-1	-1	-1	-1	-1	-1	-1	-1	-1	-1	-1	-1	-1	-1	-1	-1	-1	-1	-1	-1	-1	-1	-1	-1	-1	-1	-1	-1	-1	-1	-1	-1	-1	-1	-1	-1	-1	-1	-1	-1	-1	-1	-1	-1	-1	-1	-1	-1	-1	-1	-1	-1	-1	-1	-1	-1	-1	-1	-1	-1	-1	-1	-1	-1	-1	-1	-1	-1	-1	-1	-1	-1	-1	-1	-1	-1	-1	-1	-1	-1	-1	-1	-1	-1	-1	-1	-1	-1	-1	-1	-1	-1	-1	-1	-1	-1	-1	-1	-1	-1	-1	-1	-1	-1	-1	-1	-1	-1	-1	-1	-1	-1	-1	-1	-1	-1	-1	-1	-1	-1	-1	-1	-1	-1	-1	-1	-1	-1	-1	-1	-1	-1	-1	-1	-1	-1	-1	-1	-1	-1	-1	-1	-1	-1	-1	-1	-1	-1	-1	-1	-1	-1	-1	-1	-1	-1	-1	-1	-1	-1	-1	-1	-1	-1	-1	-1	-1	-1	-1	-1	-1	-1	-1	-1	-1	-1	-1	-1	-1	-1	-1	-1	-1	-1	-1	-1	-1	-1	-1	-1	-1	-1	-1	-1	-1	-1	-1	-1	-1	-1	-1	-1	-1	-1	-1	-1	-1	-1	-1	-1	-1	-1	-1	-1	-1	-1	-1	-1	-1	-1	-1	-1	-1	-1	-1	-1	-1	-1	-1	-1	-1	-1	-1	-1	-1	-1	-1	-1	-1	-1	-1	-1	-1	-1	-1	-1	-1	-1	-1	-1	-1	-1	-1	-1	-1	-1	-1	-1	-1	-1	-1	-1	-1	-1	-1	-1	-1	-1	-1	-1	-1	-1	-1	-1	-1	-1	-1	-1	-1	-1	-1	-1	-1	-1	-1	-1	-1	-1	-1	-1	-1	-1	-1	-1	-1	-1	-1	-1	-1	-1	-1	-1	-1	-1	-1	-1	-1	-1	-1	-1	-1	-1	-1	-1	-1	-1	-1	-1	-1	-1	-1	-1	-1	-1	-1	-1	-1	-1	-1	-1	-1	-1	-1	-1	-1	-1	-1	-1	-1	-1	-1	-1	-1	-1	-1	-1	-1	-1	-1	-1	-1	-1	-1	-1	-1	-1	-1	-1	-1	-1	-1	-1	-1	-1	-1	-1	-1	-1	-1	-1	-1	-1	-1	-1	-1	-1	-1	-1	-1	-1	-1	-1	-1	-1	-1	-1	-1	-1	-1	-1	-1	-1	-1	-1	-1	-1	-1	-1	-1	-1	-1	-1	-1	-1	-1	-1	-1	-1	-1	-1	-1	-1	-1	-1	-1	-1	-1	-1	-1	-1	-1	-1	-1	-1	-1	-1	-1	-1	-1	-1	-1	-1	-1	-1	-1	-1	-1	-1	-1	-1	-1	-1	-1	-1	-1	-1	-1	-1	-1	-1	-1	-1	-1	-1	-1	-1	-1	-1	-1	-1	-1	-1	-1	-1	-1	-1	-1	-1	-1	-1	-1	-1	-1	-1	-1	-1	-1	-1	-1	-1	-1	-1	-1	-1	-1	-1	-1	-1	-1	-1	-1	-1	-1	-1	-1	-1	-1	-1	-1	-1	-1	-1	-1	-1	-1	-1	-1	-1	-1	-1	-1	-1	-1	-1	-1	-1	-1	-1	-1	-1	-1	-1	-1	-1	-1	-1	-1	-1	-1	-1	0	-1	-1	-1	-1	-1	-1	-1	-1	-1	-1	-1	-1	-1	-1	-1	-1	-1	-1	-1	-1	-1	-1	-1	-1	-1	-1	-1	-1	-1	-1	-1	-1	-1	-1	-1	-1	-1	-1	-1	-1	-1	-1	-1	-1	-1	-1	-1	-1	-1	-1	-1	-1	-1	-1	-1	-1	-1	-1	-1	-1	-1	-1	-1	-1	-1	-1	-1	-1	-1	-1	-1	-1	-1	-1	-1	-1	-1	-1	-1	-1	-1	-1	-1	-1	-1	-1	-1	-1	-1	-1	-1	-1	-1	-1	-1	-1	-1	-1	-1	-1	-1	-1	-1	-1	-1	-1	-1	-1	-1	-1	-1	-1	-1	-1	-1	-1	-1	-1	-1	-1	-1	-1	-1	-1	-1	-1	-1	-1	-1	-1	-1	-1	-1	-1	-1	-1	-1	-1	-1	-1	-1	-1	-1	-1	-1	-1	-1	-1	-1	-1	-1	-1	-1	-1	-1	-1	-1	-1	-1	-1	-1	-1	-1	-1	-1	-1	-1	-1	-1	-1	-1	-1	-1	-1	-1	-1	0	-1	-1	-1	-1	-1	-1	-1	-1	-1	-1	-1	-1	-1	-1	-1	-1	-1	-1	-1	-1	-1	-1	-1	-1	-1	-1	-1	-1	-1	-1	-1	-1	-1	-1	-1	-1	-1	-1	-1	-1	-1	-1	-1	-1	-1	-1	-1	-1	-1	-1	-1	-1	-1	-1	-1	-1	-1	-1	-1	-1	-1	-1	-1	-1	-1	-1	-1	-1	-1	-1	-1	-1	-1	-1	-1	-1	-1	-1	-1	-1	-1	-1	-1	-1	-1	-1	-1	-1	-1	-1	-1	-1	-1	-1	-1	-1	-1	-1	-1	-1	-1	-1	-1	-1	-1	-1	-1	-1	-1	-1	-1	-1	-1	-1	-1	-1	-1	-1	-1	-1	-1	-1	-1	-1	-1	-1	-1	-1	-1	-1	-1	-1	-1	-1	-1	-1	-1	-1	-1	-1	-1	-1	-1	-1	-1	-1	-1	-1
2286A-EPHI-2	Am	West_Armachiho	13.39	36.45	0	2	0	-1	-1	0	2	0	-1	0	0	0	0	0	0	-1	-1	-1	0	0	1	-1	0	-1	0	-1	-1	0	0	1	0	-1	-1	-1	-1	0	0	-1	-1	-1	0	1	0	0	0	0	-1	-1	-1	-1	-1	0	0	2	0	0	-1	0	0	0	0	0	0	2	0	2	0	0	-1	0	0	0	-1	-1	-1	0	2	0	0	-1	-1	0	0	0	0	0	-1	-1	-1	-1	0	0	0	0	0	0	0	0	0	0	0	0	0	-1	-1	2	0	0	0	-1	0	0	0	-1	0	2	0	0	0	-1	0	0	0	0	0	0	0	0	0	0	0	0	0	0	0	-1	-1	0	0	-1	-1	-1	0	0	0	0	0	0	0	-1	0	0	0	0	-1	0	0	0	0	0	0	0	0	0	0	2	0	0	0	0	0	0	0	0	0	0	0	0	0	-1	-1	-1	0	0	0	0	0	0	0	0	0	1	0	-1	-1	2	0	0	-1	0	0	0	0	0	1	-1	0	0	0	0	2	-1	0	0	0	0	0	-1	-1	0	0	1	-1	-1	-1	-1	-1	-1	-1	-1	0	0	0	0	0	-1	-1	0	0	0	0	0	0	0	0	0	0	0	-1	-1	-1	-1	-1	0	0	0	-1	-1	1	0	0	0	0	0	0	0	2	0	0	0	0	0	0	0	0	0	0	0	0	0	0	0	0	0	0	0	0	2	-1	0	2	0	0	2	0	2	2	0	0	2	-1	0	0	0	-1	-1	-1	-1	-1	-1	-1	-1	0	0	0	0	-1	-1	-1	-1	-1	2	0	-1	-1	0	1	0	0	0	0	0	0	0	0	0	1	0	0	0	0	0	0	0	0	0	0	0	0	0	0	0	2	0	0	0	0	0	0	0	-1	-1	0	2	0	1	0	1	0	0	0	0	0	0	-1	-1	0	0	0	0	0	0	0	0	-1	0	2	-1	-1	-1	0	1	0	-1	-1	0	-1	-1	0	0	-1	0	0	0	0	0	-1	-1	-1	2	1	2	0	0	2	-1	0	1	2	-1	-1	-1	-1	-1	-1	-1	-1	0	0	0	-1	-1	0	-1	-1	0	2	0	0	1	0	0	-1	-1	0	0	0	0	-1	0	0	-1	0	0	0	-1	-1	-1	-1	1	0	-1	-1	0	0	0	0	0	0	0	2	0	0	2	0	0	0	0	0	0	-1	0	1	0	-1	0	0	-1	0	-1	2	-1	1	0	2	2	2	0	0	0	2	0	0	0	0	0	1	0	1	0	0	0	0	0	2	0	0	2	0	0	0	0	0	2	0	0	0	0	0	0	0	2	0	0	0	0	0	0	0	0	0	0	0	0	2	0	0	2	0	0	0	0	-1	-1	-1	0	-1	-1	-1	-1	-1	-1	-1	-1	0	0	0	-1	-1	-1	0	0	-1	-1	-1	-1	0	0	-1	-1	-1	-1	0	0	0	0	0	0	0	0	0	0	0	0	0	1	0	0	0	0	0	2	-1	0	0	0	0	-1	-1	-1	0	0	-1	-1	-1	-1	-1	-1	-1	0	-1	-1	-1	-1	-1	-1	-1	0	0	0	2	1	0	0	2	0	0	0	0	2	2	0	0	-1	0	0	0	0	0	0	0	0	0	0	1	0	0	0	0	0	0	0	0	0	0	0	0	0	0	0	0	0	0	0	0	0	0	0	0	0	0	0	0	0	0	-1	0	0	0	0	0	0	0	0	0	1	0	0	0	0	0	0	0	0	0	0	0	-1	-1	0	0	0	0	0	0	0	-1	-1	-1	0	0	0	0	0	0	-1	-1	-1	-1	-1	-1	-1	-1	-1	-1	-1	-1	-1	-1	-1	-1	-1	-1	-1	-1	-1	-1	-1	-1	-1	-1	-1	-1	-1	-1	-1	0	2	-1	-1	-1	-1	-1	-1	-1	1	0	0	0	0	0	0	0	-1	0	0	0	0	0	0	0	-1	-1	-1	-1	0	0	0	0	0	-1	0	-1	-1	-1	-1	-1	-1	-1	-1	-1	-1	-1	0	0	0	0	0	0	0	0	0	0	0	0	1	-1	-1	0	0	-1	-1	0	0	0	0	0	0	0	0	0	0	-1	0	0	-1	-1	0	0	0	-1	0	0	0	0	-1	-1	-1	-1	-1	-1	-1	-1	-1	-1	-1	-1	-1	-1	0
2287A-EPHI-2	Am	West_Armachiho	13.39	36.45	0	-1	-1	0	0	0	2	0	-1	-1	-1	0	0	0	0	-1	2	0	-1	0	-1	-1	-1	-1	0	-1	0	1	0	1	0	-1	0	0	-1	0	0	0	0	0	-1	-1	-1	0	0	-1	0	0	0	0	0	0	0	2	0	0	-1	0	0	-1	-1	0	0	0	-1	-1	0	0	-1	0	0	-1	-1	-1	-1	0	2	0	0	-1	0	0	0	0	0	0	-1	1	0	0	0	0	0	-1	0	0	0	0	0	0	0	0	-1	1	0	-1	2	0	0	0	0	-1	0	0	-1	2	0	0	0	-1	0	0	1	0	0	0	0	0	0	0	0	0	0	0	0	0	0	0	0	0	0	0	0	0	0	0	0	0	0	0	0	0	0	0	0	2	0	0	0	0	0	0	0	0	0	0	0	0	0	0	0	0	0	0	0	0	0	0	0	-1	-1	0	-1	0	0	0	0	0	0	0	0	0	0	-1	-1	2	0	0	-1	0	0	0	-1	0	0	-1	0	0	0	0	2	2	0	0	-1	-1	0	-1	-1	0	0	1	-1	-1	-1	-1	-1	-1	-1	-1	0	0	0	0	0	-1	2	0	0	0	0	0	0	0	0	0	0	0	-1	-1	-1	-1	-1	0	0	0	-1	-1	1	0	0	0	0	0	0	1	2	0	0	0	0	0	0	0	0	0	0	2	-1	0	0	0	0	0	0	0	0	2	0	0	2	0	0	2	0	2	2	0	0	2	-1	0	0	0	-1	-1	-1	-1	-1	-1	-1	-1	0	0	0	0	-1	-1	-1	-1	-1	2	0	-1	-1	0	1	-1	0	0	0	1	0	0	1	0	-1	1	0	-1	0	0	0	0	0	0	0	0	0	0	0	0	2	0	0	0	2	0	0	0	0	0	0	2	0	1	0	1	0	0	0	0	0	0	-1	-1	0	0	0	0	0	0	0	0	2	0	2	-1	-1	-1	0	1	0	-1	-1	0	-1	-1	0	0	0	0	0	0	0	0	-1	-1	-1	2	1	2	-1	0	2	0	0	1	2	-1	-1	-1	-1	-1	-1	-1	-1	0	0	0	-1	-1	0	0	0	0	2	0	0	1	0	0	-1	0	0	0	0	0	0	-1	0	-1	0	0	0	-1	-1	-1	-1	1	0	0	0	0	0	0	0	0	0	0	2	0	0	2	0	0	0	0	0	0	-1	0	1	0	0	0	0	-1	0	-1	2	-1	-1	0	2	2	2	0	0	0	2	0	0	0	0	0	1	0	1	0	-1	0	0	0	2	0	0	2	0	0	0	0	0	2	0	0	0	0	0	0	0	-1	0	0	0	0	0	0	0	0	0	0	0	0	2	0	0	2	0	0	0	0	-1	-1	-1	0	-1	-1	-1	-1	-1	-1	-1	-1	0	0	0	-1	-1	-1	0	0	-1	0	-1	-1	0	0	0	-1	-1	-1	0	0	0	0	0	0	0	0	0	0	0	0	0	1	0	0	0	0	0	2	-1	0	0	0	0	-1	-1	-1	0	0	-1	-1	-1	-1	-1	-1	-1	0	-1	-1	-1	-1	-1	-1	-1	0	0	0	2	1	0	0	2	0	0	0	0	2	2	0	0	-1	0	0	0	0	0	0	0	0	0	0	1	0	0	0	0	0	0	0	0	0	0	0	0	0	0	0	0	0	0	0	0	0	0	0	0	0	0	0	0	0	0	0	0	0	0	0	0	0	0	0	0	1	0	0	0	0	0	0	0	0	0	2	0	0	0	0	0	0	0	0	0	0	0	-1	-1	0	0	0	0	2	0	0	2	0	0	0	0	-1	-1	-1	-1	-1	-1	-1	-1	-1	-1	-1	-1	-1	-1	-1	-1	-1	-1	-1	-1	-1	-1	-1	-1	-1	0	2	-1	-1	-1	-1	-1	-1	-1	1	0	0	0	0	0	0	0	-1	0	0	0	0	0	0	0	-1	-1	-1	0	0	0	0	0	0	0	0	-1	-1	-1	-1	-1	-1	-1	-1	-1	-1	-1	0	0	0	0	0	0	-1	0	0	0	0	0	0	-1	-1	0	0	-1	-1	0	0	0	0	0	0	0	0	0	0	-1	0	0	0	-1	0	0	0	-1	0	0	0	0	-1	-1	-1	-1	-1	-1	-1	-1	-1	-1	-1	-1	-1	-1	0
2288A-EPHI-2	Am	West_Armachiho	13.39	36.45	0	0	0	0	0	0	2	0	0	0	0	0	0	0	0	-1	2	0	0	0	0	0	0	-1	0	0	0	0	0	1	0	-1	0	0	-1	0	0	0	0	0	0	0	0	0	0	0	0	0	0	0	0	0	0	2	0	0	-1	0	0	0	0	0	0	0	0	0	0	0	0	0	0	0	-1	-1	-1	0	2	0	0	-1	0	0	0	0	0	0	0	0	0	0	0	0	0	0	0	0	0	0	0	0	0	0	0	1	0	-1	1	0	0	0	0	0	0	0	0	2	0	0	0	0	0	0	1	0	0	0	0	0	0	0	0	0	0	0	0	0	0	0	0	0	0	0	-1	-1	-1	0	0	0	0	0	0	0	0	0	0	2	0	0	0	0	0	0	0	0	0	0	0	0	0	0	0	0	0	0	0	0	0	0	0	-1	-1	0	0	0	0	0	0	0	0	0	0	1	0	-1	-1	2	0	0	0	0	0	0	0	0	1	-1	0	0	0	0	2	2	0	0	0	0	0	-1	-1	0	0	1	-1	-1	-1	-1	-1	-1	-1	-1	0	0	0	0	0	-1	2	0	0	0	0	0	0	0	0	0	0	0	0	0	0	0	0	0	0	0	0	0	1	0	0	0	1	0	0	0	2	0	0	0	0	0	0	0	0	0	0	2	2	0	0	0	0	0	0	0	0	2	0	0	2	0	0	2	0	2	2	0	0	2	0	0	0	0	-1	-1	-1	0	0	0	0	2	0	0	0	0	-1	0	-1	1	1	2	0	0	0	0	1	0	0	0	0	0	0	0	0	0	0	1	0	0	0	0	0	0	0	0	0	0	0	0	0	0	2	0	0	0	2	0	0	0	0	0	0	2	0	1	0	1	0	0	0	0	0	0	-1	-1	0	0	0	0	0	0	0	0	2	0	2	0	0	0	0	1	0	-1	-1	0	0	2	0	0	0	0	0	0	0	0	2	0	0	2	1	2	0	0	2	0	0	1	2	0	0	2	0	0	-1	-1	0	0	0	0	0	0	0	0	0	0	2	0	0	1	0	0	0	0	0	0	0	0	0	0	0	2	0	0	0	0	0	0	0	1	0	0	0	0	0	0	0	0	0	0	2	0	0	2	0	0	0	0	0	0	0	0	1	0	0	0	0	-1	0	-1	2	-1	1	0	2	2	2	0	0	0	2	0	0	0	0	0	1	0	1	0	0	0	0	0	2	0	0	2	0	0	0	0	0	2	0	0	0	0	0	0	0	2	0	0	0	0	0	0	0	0	0	0	0	0	2	0	0	2	0	0	0	0	0	0	1	0	1	0	0	1	0	-1	-1	-1	0	0	-1	0	0	0	0	0	-1	0	0	0	0	0	0	0	0	0	0	0	0	0	0	0	0	0	0	0	0	0	0	1	0	0	0	0	0	2	2	0	0	0	0	0	0	0	0	0	0	1	-1	0	0	0	1	0	1	0	0	1	0	0	-1	0	0	0	2	1	0	0	2	0	0	0	0	2	2	0	0	-1	0	0	0	0	0	0	0	0	0	0	1	0	0	0	-1	0	0	0	0	0	0	0	0	0	0	0	0	0	0	0	0	0	0	0	0	0	0	0	0	0	0	0	0	0	0	0	0	0	0	0	0	1	0	0	0	0	0	0	0	0	0	2	0	0	0	0	0	0	0	0	0	0	0	-1	-1	-1	-1	-1	-1	-1	-1	0	2	0	0	0	0	0	0	0	0	0	0	0	0	0	1	0	0	0	0	0	0	0	0	0	0	0	0	0	0	0	0	2	0	-1	-1	-1	-1	-1	-1	1	0	0	0	0	0	0	0	-1	0	0	0	0	0	0	0	-1	-1	0	0	0	0	0	0	0	0	0	0	0	0	0	-1	0	0	0	0	0	0	0	0	0	0	0	-1	0	-1	-1	-1	-1	-1	-1	0	0	0	0	-1	0	0	0	0	0	0	0	0	0	0	0	0	0	0	0	-1	0	0	0	-1	0	0	0	0	-1	-1	-1	-1	-1	-1	-1	-1	-1	-1	-1	-1	-1	-1	0
2560A-EPHI-2	Am	Tegede	13.33	36.75	-1	-1	-1	-1	-1	-1	-1	-1	-1	-1	-1	-1	-1	-1	-1	-1	-1	-1	-1	-1	-1	-1	-1	-1	-1	-1	-1	-1	-1	-1	-1	-1	-1	-1	-1	-1	-1	-1	-1	-1	-1	-1	-1	-1	-1	-1	-1	-1	-1	-1	-1	-1	-1	-1	-1	-1	-1	-1	-1	-1	-1	-1	-1	-1	-1	-1	-1	-1	-1	-1	-1	-1	-1	-1	-1	-1	-1	-1	-1	-1	-1	-1	-1	-1	-1	-1	-1	-1	-1	-1	-1	-1	-1	-1	-1	-1	-1	-1	-1	-1	-1	-1	-1	-1	-1	-1	-1	-1	-1	-1	-1	-1	-1	-1	-1	-1	-1	-1	-1	-1	-1	-1	-1	-1	-1	-1	-1	-1	-1	-1	-1	-1	-1	-1	-1	-1	-1	-1	-1	-1	-1	-1	-1	-1	-1	-1	-1	-1	-1	-1	-1	-1	-1	-1	-1	-1	-1	-1	-1	-1	-1	-1	-1	-1	-1	-1	-1	-1	-1	-1	-1	-1	-1	-1	-1	-1	-1	-1	-1	-1	-1	-1	-1	-1	-1	-1	-1	-1	-1	-1	-1	-1	-1	-1	-1	-1	-1	-1	-1	-1	-1	-1	-1	-1	-1	-1	-1	-1	-1	-1	-1	-1	-1	-1	-1	-1	-1	-1	-1	-1	-1	-1	-1	-1	-1	-1	-1	-1	-1	-1	-1	-1	-1	-1	-1	-1	-1	-1	-1	-1	-1	-1	-1	-1	-1	-1	-1	-1	-1	-1	-1	-1	-1	-1	-1	-1	-1	-1	-1	-1	-1	-1	-1	-1	-1	-1	-1	-1	-1	-1	-1	-1	-1	-1	-1	-1	-1	-1	-1	-1	-1	-1	-1	-1	-1	-1	-1	-1	-1	-1	-1	-1	-1	-1	-1	-1	-1	-1	-1	-1	-1	-1	-1	-1	-1	-1	-1	-1	-1	-1	-1	-1	-1	-1	-1	-1	-1	-1	-1	-1	-1	-1	-1	-1	-1	-1	-1	-1	-1	-1	-1	-1	-1	-1	-1	-1	-1	-1	-1	-1	-1	-1	-1	-1	-1	-1	-1	-1	-1	-1	-1	-1	-1	-1	-1	-1	-1	-1	-1	-1	-1	-1	-1	-1	-1	-1	-1	-1	-1	-1	-1	-1	-1	-1	-1	-1	-1	-1	-1	-1	-1	-1	-1	-1	-1	-1	-1	-1	-1	-1	-1	-1	-1	-1	-1	-1	-1	-1	-1	-1	-1	-1	-1	-1	-1	-1	-1	-1	-1	-1	-1	-1	-1	-1	-1	-1	-1	-1	-1	-1	-1	-1	-1	-1	-1	-1	-1	-1	-1	-1	-1	-1	-1	-1	-1	-1	-1	-1	-1	-1	-1	-1	-1	-1	-1	-1	-1	-1	-1	-1	-1	-1	-1	-1	-1	-1	-1	-1	-1	-1	-1	-1	-1	-1	-1	-1	-1	-1	-1	-1	-1	-1	-1	-1	-1	-1	-1	-1	-1	-1	-1	-1	-1	-1	-1	-1	-1	-1	-1	-1	-1	-1	-1	-1	-1	-1	-1	-1	-1	-1	-1	-1	-1	-1	-1	-1	-1	-1	-1	-1	-1	-1	-1	-1	-1	-1	-1	-1	-1	-1	-1	-1	-1	-1	-1	-1	-1	-1	-1	-1	-1	-1	-1	-1	-1	-1	-1	-1	-1	-1	-1	-1	-1	-1	-1	-1	-1	-1	-1	-1	-1	-1	-1	-1	-1	-1	-1	-1	-1	-1	-1	-1	-1	-1	-1	-1	-1	-1	-1	-1	-1	-1	-1	-1	-1	-1	-1	-1	-1	-1	-1	-1	-1	-1	-1	-1	-1	-1	-1	-1	-1	-1	-1	-1	-1	-1	-1	-1	-1	-1	-1	-1	-1	-1	-1	-1	-1	-1	-1	-1	-1	-1	-1	-1	-1	-1	-1	-1	-1	-1	-1	-1	-1	-1	-1	-1	-1	-1	-1	-1	-1	-1	-1	-1	-1	-1	-1	-1	-1	-1	-1	-1	-1	-1	-1	-1	-1	-1	-1	-1	-1	-1	-1	-1	-1	-1	-1	-1	-1	-1	-1	-1	-1	-1	-1	-1	-1	-1	-1	-1	-1	-1	-1	-1	-1	-1	-1	-1	-1	-1	-1	-1	-1	-1	-1	-1	-1	-1	-1	-1	-1	-1	-1	-1	-1	-1	-1	-1	-1	-1	-1	-1	-1	-1	-1	-1	-1	-1	-1	-1	-1	-1	-1	-1	-1	-1	-1	-1	-1	-1	-1	-1	-1	-1	-1	-1	-1	-1	-1	-1	-1	-1	-1	-1	-1	-1	-1	-1	-1	-1	-1	-1	-1	-1	-1	-1	-1	-1	-1	-1	-1	-1	-1	-1	-1	-1	-1	-1	-1	-1	-1	-1	-1	-1	-1	-1	-1	-1	-1	-1	-1	-1	-1	-1	-1	-1	-1	-1	-1	-1	-1	-1	-1	-1	-1	-1	-1	-1	-1	-1	-1	-1	-1	-1	-1	-1	-1	-1	-1	-1	-1	-1	-1	-1	-1	-1	-1	-1	-1	-1	-1	-1	-1	-1	-1	-1	-1	-1	-1	-1	-1	-1	-1	-1	-1	-1	-1	-1	-1	-1	-1	-1	-1	-1	-1	-1	-1	-1	-1	-1	-1	-1	-1	-1	-1	-1	-1	-1	-1	-1	-1	-1	-1	-1	-1	-1	-1	-1	-1	-1
2278A-EPHI-2	Am	West_Armachiho	13.39	36.45	0	-1	0	0	0	0	2	-1	-1	0	0	0	0	-1	-1	-1	-1	-1	0	0	-1	-1	-1	-1	0	2	-1	0	-1	-1	-1	-1	-1	-1	-1	0	0	-1	-1	-1	-1	-1	0	-1	-1	0	-1	-1	-1	-1	-1	0	0	2	0	-1	-1	-1	0	0	0	0	0	-1	-1	-1	-1	-1	-1	0	0	0	-1	-1	-1	-1	2	0	-1	-1	0	0	0	-1	0	0	0	-1	-1	-1	0	0	0	0	-1	-1	-1	-1	-1	0	0	0	0	-1	-1	2	0	0	0	-1	-1	-1	0	-1	0	2	0	-1	-1	-1	-1	-1	-1	-1	0	-1	0	0	0	-1	0	-1	-1	0	-1	-1	-1	0	-1	-1	-1	-1	0	0	0	-1	-1	0	-1	0	0	-1	-1	0	-1	-1	-1	-1	-1	-1	0	0	0	0	0	-1	-1	0	0	0	0	0	-1	0	0	0	0	-1	0	-1	-1	0	0	0	0	0	0	0	0	0	-1	-1	-1	-1	-1	-1	0	0	-1	0	0	-1	0	0	-1	-1	0	0	0	-1	2	0	-1	0	0	0	0	-1	-1	0	0	-1	-1	-1	-1	-1	-1	-1	-1	-1	0	0	0	0	0	-1	-1	0	-1	-1	-1	-1	0	0	0	0	0	0	-1	-1	-1	-1	-1	-1	-1	0	-1	-1	-1	-1	-1	-1	-1	-1	-1	-1	-1	-1	0	0	0	0	0	0	-1	-1	0	-1	-1	0	0	0	-1	-1	0	0	0	-1	-1	-1	2	-1	0	2	0	2	-1	-1	0	-1	-1	0	0	0	-1	-1	-1	-1	-1	-1	-1	2	0	-1	-1	-1	-1	-1	-1	-1	1	2	0	-1	-1	0	-1	-1	0	-1	-1	-1	-1	-1	-1	-1	0	-1	-1	0	0	0	0	0	0	0	0	0	0	0	0	0	2	0	0	0	0	0	0	0	-1	-1	0	2	0	1	0	1	0	0	-1	-1	0	-1	-1	-1	0	0	0	0	0	-1	0	0	-1	0	2	-1	-1	-1	0	1	0	-1	-1	-1	-1	-1	0	0	-1	0	0	0	0	-1	-1	-1	-1	2	1	2	0	0	2	0	0	1	2	-1	-1	2	0	0	-1	-1	-1	0	0	0	-1	-1	0	-1	-1	0	-1	0	0	1	0	0	-1	-1	0	-1	0	0	0	-1	0	-1	0	0	0	-1	-1	-1	-1	1	0	0	0	-1	-1	0	0	0	0	0	2	0	0	-1	0	0	-1	-1	0	0	-1	0	1	-1	-1	0	0	-1	-1	-1	2	-1	-1	0	2	-1	-1	-1	-1	-1	-1	0	-1	-1	-1	0	-1	-1	-1	0	-1	-1	0	0	-1	0	0	2	0	0	0	-1	0	2	0	-1	-1	0	0	0	0	-1	-1	-1	0	0	0	0	-1	0	-1	-1	0	0	-1	0	0	-1	-1	-1	-1	-1	-1	-1	-1	-1	-1	-1	-1	-1	-1	-1	-1	-1	-1	-1	-1	-1	-1	-1	-1	-1	-1	0	-1	-1	-1	-1	-1	-1	-1	-1	-1	-1	-1	-1	-1	-1	-1	0	0	0	0	0	-1	1	0	0	0	-1	-1	2	-1	0	-1	0	0	0	0	0	-1	-1	0	1	-1	0	1	0	2	0	1	0	0	1	0	0	-1	0	0	0	2	1	0	0	2	0	0	0	-1	2	2	0	0	-1	-1	0	0	-1	-1	-1	-1	-1	-1	-1	-1	-1	-1	-1	-1	0	0	0	0	0	0	0	0	0	0	0	-1	0	-1	-1	0	0	0	0	-1	-1	-1	-1	-1	-1	-1	-1	-1	0	0	0	0	0	-1	0	0	1	0	0	0	0	0	0	0	0	0	-1	0	0	0	0	0	0	0	0	0	0	-1	-1	-1	-1	-1	-1	-1	-1	-1	-1	-1	0	0	0	0	-1	-1	-1	-1	-1	-1	-1	-1	-1	-1	-1	-1	-1	-1	-1	-1	-1	-1	-1	-1	-1	-1	-1	-1	-1	0	-1	-1	-1	-1	-1	-1	-1	-1	1	0	0	0	0	0	0	0	-1	0	0	0	0	-1	-1	-1	-1	-1	-1	-1	0	0	0	-1	-1	-1	-1	-1	-1	-1	-1	-1	0	0	0	0	0	0	-1	-1	-1	-1	-1	-1	0	-1	-1	-1	-1	-1	-1	-1	-1	-1	0	-1	0	0	0	0	0	0	0	0	0	0	0	-1	0	-1	-1	-1	-1	-1	-1	-1	0	0	0	0	-1	-1	-1	-1	-1	-1	-1	-1	-1	-1	-1	-1	-1	-1	-1
2300-DA-EPHI-2	Am	West_Armachiho	13.39	36.45	0	-1	0	-1	-1	0	2	0	0	-1	-1	-1	0	0	0	-1	2	-1	0	0	-1	-1	-1	-1	0	-1	0	0	0	1	0	-1	-1	-1	-1	0	0	-1	-1	-1	-1	-1	-1	0	0	0	-1	-1	-1	-1	-1	0	-1	2	0	-1	-1	0	0	0	-1	0	0	0	-1	-1	0	0	-1	0	0	-1	-1	-1	-1	0	2	0	-1	-1	0	0	0	0	0	0	-1	1	0	1	0	0	0	-1	0	0	0	0	0	0	0	0	-1	-1	-1	-1	1	0	0	-1	-1	-1	0	-1	0	2	0	-1	0	-1	0	0	1	0	0	0	0	-1	0	0	0	0	0	0	0	0	0	0	0	0	0	0	0	0	0	0	0	0	0	0	0	0	0	0	0	-1	0	-1	0	0	1	0	0	0	0	0	0	0	0	0	0	0	0	0	0	0	0	-1	0	-1	-1	0	0	0	0	0	0	0	0	0	-1	-1	-1	-1	-1	2	-1	0	-1	0	0	0	-1	0	1	-1	0	0	0	0	2	-1	0	0	0	-1	0	-1	-1	-1	0	-1	-1	-1	-1	-1	-1	-1	-1	-1	0	0	0	0	0	-1	-1	0	-1	-1	-1	-1	0	0	0	0	0	0	-1	-1	-1	-1	-1	0	0	0	-1	-1	-1	-1	-1	-1	-1	-1	-1	-1	1	0	0	0	0	0	0	-1	0	-1	0	0	0	0	-1	0	0	0	0	0	0	2	-1	0	2	2	0	2	0	2	2	0	0	-1	-1	-1	0	0	-1	0	2	-1	-1	-1	-1	-1	0	0	-1	-1	2	-1	-1	-1	-1	2	0	-1	-1	0	1	-1	0	0	0	0	0	0	0	0	1	0	1	1	0	0	0	0	0	0	0	0	0	0	0	0	2	0	0	0	-1	-1	0	0	0	0	0	2	0	1	0	1	0	0	-1	0	0	0	-1	-1	0	0	0	0	0	0	0	0	0	0	-1	-1	-1	-1	0	1	0	-1	-1	0	-1	-1	0	0	0	0	0	0	0	0	-1	-1	-1	-1	-1	-1	-1	0	2	0	0	-1	-1	-1	-1	-1	-1	-1	-1	-1	-1	0	0	0	-1	-1	0	0	0	0	1	0	0	1	0	0	-1	0	0	0	2	0	0	2	0	-1	0	0	0	-1	-1	-1	-1	0	0	0	0	2	0	0	-1	0	0	0	2	0	0	0	0	0	0	0	0	0	-1	0	0	0	0	0	0	-1	-1	-1	-1	-1	-1	0	2	2	2	0	0	0	2	0	0	0	0	0	1	0	1	0	-1	0	0	0	2	0	-1	2	0	0	0	0	0	2	0	0	0	0	0	0	0	2	0	0	0	0	0	0	0	0	0	-1	0	0	-1	0	0	2	0	0	-1	-1	0	0	0	0	-1	-1	-1	-1	-1	-1	-1	-1	-1	-1	-1	-1	-1	-1	-1	-1	-1	0	-1	-1	-1	-1	0	0	0	0	0	-1	-1	-1	-1	0	0	0	0	0	0	0	0	1	0	0	0	0	0	2	0	0	0	0	0	-1	-1	-1	-1	-1	0	1	-1	-1	-1	-1	-1	0	1	0	0	1	0	0	1	0	0	0	2	1	0	0	2	0	0	0	0	2	2	0	0	2	-1	0	0	0	0	0	0	0	0	0	1	0	0	0	0	0	0	0	0	0	0	0	0	0	0	0	0	0	0	2	0	0	0	0	0	0	0	0	0	0	0	0	0	0	0	0	0	0	0	0	0	1	0	0	0	0	0	0	0	0	0	-1	0	0	0	0	0	0	0	0	0	0	-1	-1	-1	-1	-1	-1	-1	-1	-1	0	2	0	0	0	0	-1	-1	-1	-1	-1	-1	-1	-1	-1	-1	-1	-1	-1	-1	-1	-1	-1	-1	-1	-1	-1	-1	-1	-1	-1	0	-1	-1	-1	-1	-1	-1	-1	-1	1	0	0	0	0	0	1	0	-1	0	0	0	0	0	0	0	-1	-1	-1	0	0	0	0	0	0	0	-1	-1	-1	-1	-1	-1	0	0	0	0	0	0	0	0	0	0	0	-1	-1	-1	-1	-1	-1	-1	-1	-1	-1	0	0	0	-1	0	0	0	0	0	0	0	0	0	0	-1	0	0	0	-1	0	0	-1	-1	0	0	0	0	-1	-1	-1	-1	-1	-1	-1	-1	-1	-1	-1	-1	-1	-1	0
1322A-EPHI-1	Am	Metema	12.954	36.157	-1	-1	-1	-1	-1	-1	-1	-1	-1	-1	-1	-1	-1	-1	-1	-1	-1	-1	-1	-1	-1	-1	-1	-1	-1	-1	-1	-1	-1	-1	-1	-1	-1	-1	-1	-1	-1	-1	-1	-1	-1	-1	-1	-1	-1	-1	-1	-1	-1	-1	-1	-1	-1	-1	-1	-1	-1	-1	0	-1	-1	-1	-1	-1	-1	-1	0	0	-1	-1	-1	-1	-1	-1	-1	-1	-1	-1	-1	-1	-1	-1	-1	0	0	-1	-1	-1	-1	-1	-1	-1	-1	-1	-1	-1	-1	-1	-1	-1	-1	-1	-1	-1	-1	-1	-1	-1	-1	-1	-1	-1	-1	-1	-1	-1	-1	-1	-1	-1	-1	-1	-1	-1	-1	-1	-1	-1	-1	-1	-1	-1	-1	-1	-1	-1	-1	-1	-1	-1	-1	-1	-1	-1	-1	-1	-1	-1	-1	-1	-1	-1	-1	-1	-1	-1	-1	-1	-1	-1	-1	-1	-1	0	-1	-1	-1	-1	-1	-1	-1	-1	-1	-1	-1	-1	-1	-1	-1	-1	-1	-1	-1	-1	-1	-1	-1	-1	-1	-1	-1	-1	-1	-1	-1	-1	-1	-1	-1	-1	-1	-1	-1	-1	-1	-1	-1	-1	-1	-1	-1	-1	-1	-1	-1	-1	-1	-1	-1	-1	-1	-1	-1	-1	-1	-1	-1	-1	-1	-1	-1	-1	-1	-1	-1	-1	-1	-1	-1	-1	-1	-1	-1	-1	-1	-1	-1	-1	-1	-1	-1	-1	-1	-1	-1	-1	-1	-1	-1	-1	-1	-1	-1	-1	-1	-1	-1	-1	-1	-1	-1	-1	-1	-1	-1	-1	-1	-1	-1	-1	-1	-1	-1	-1	-1	-1	-1	-1	-1	-1	-1	-1	-1	-1	-1	-1	-1	-1	-1	-1	-1	-1	-1	-1	-1	-1	-1	-1	-1	-1	-1	-1	-1	-1	-1	-1	-1	-1	-1	-1	-1	-1	-1	-1	-1	-1	-1	-1	-1	-1	-1	-1	-1	-1	-1	-1	-1	-1	-1	-1	-1	-1	-1	-1	-1	-1	-1	-1	-1	-1	-1	-1	-1	-1	-1	-1	-1	-1	-1	-1	-1	-1	-1	-1	-1	1	0	1	0	0	-1	-1	-1	-1	-1	-1	0	-1	-1	-1	-1	-1	-1	-1	-1	-1	-1	-1	-1	-1	0	1	0	-1	-1	-1	-1	0	-1	-1	-1	-1	-1	-1	-1	-1	-1	-1	-1	-1	-1	-1	-1	-1	-1	-1	-1	-1	-1	-1	-1	-1	-1	-1	-1	-1	-1	-1	-1	-1	-1	-1	-1	-1	-1	-1	-1	1	0	1	0	0	-1	-1	-1	-1	-1	-1	-1	-1	-1	-1	-1	-1	-1	-1	-1	-1	-1	-1	-1	-1	-1	-1	-1	-1	-1	-1	-1	-1	-1	-1	-1	-1	-1	-1	-1	-1	-1	-1	-1	-1	-1	-1	-1	-1	-1	-1	-1	-1	-1	-1	-1	-1	-1	-1	-1	-1	-1	-1	-1	-1	-1	-1	-1	-1	-1	-1	-1	-1	-1	-1	-1	-1	-1	-1	-1	-1	-1	-1	-1	-1	-1	-1	-1	-1	-1	-1	-1	-1	-1	-1	-1	-1	-1	-1	-1	-1	-1	-1	-1	-1	-1	-1	-1	-1	-1	-1	-1	-1	-1	-1	-1	-1	-1	-1	-1	-1	-1	-1	-1	-1	-1	-1	-1	-1	-1	-1	-1	-1	-1	-1	-1	-1	-1	-1	-1	-1	-1	-1	-1	-1	-1	-1	-1	-1	-1	-1	-1	-1	-1	-1	-1	-1	-1	-1	-1	-1	-1	-1	-1	-1	-1	-1	-1	-1	-1	-1	-1	-1	-1	-1	-1	-1	-1	-1	-1	-1	-1	-1	-1	-1	-1	-1	-1	-1	-1	-1	-1	-1	-1	-1	-1	-1	-1	-1	-1	-1	-1	-1	-1	-1	-1	-1	-1	-1	-1	-1	-1	-1	-1	-1	-1	-1	-1	-1	-1	-1	-1	-1	-1	-1	-1	-1	-1	-1	0	-1	-1	-1	-1	-1	-1	-1	-1	-1	-1	-1	0	0	0	0	-1	0	-1	-1	-1	-1	-1	-1	-1	-1	-1	-1	-1	-1	-1	-1	-1	-1	-1	-1	-1	-1	-1	-1	-1	-1	-1	-1	0	-1	0	0	0	-1	-1	-1	-1	-1	-1	-1	-1	-1	-1	-1	-1	-1	-1	-1	-1	-1	-1	-1	-1	-1	-1	-1	-1	-1	-1	-1	-1	-1	-1	-1	-1	-1	-1	-1	-1	-1	-1	-1	-1	-1	-1	-1	-1	-1	-1	-1	-1	-1	-1	-1	-1	-1	-1	-1	-1	-1	-1	-1	0	0	0	0	-1	-1	-1	-1	-1	-1	-1	0	0	-1	-1	-1	-1	-1	-1	-1	-1	-1	-1	-1	-1	-1	-1	-1	-1	-1	-1	-1	-1	-1	-1	-1	-1	-1	-1	-1	-1	-1	-1	-1	-1	-1	-1	-1	0	0	0	0	0	0	1	0	-1	-1	-1	-1	-1	-1	-1	-1	-1	-1	-1	-1	-1	-1	-1	-1	-1	-1	-1	-1	-1	-1	-1	-1	-1	-1	-1	-1	-1	-1
2493A-EPHI-2	Am	West_Armachiho	13.39	36.45	0	0	0	0	0	0	2	0	-1	0	0	0	0	-1	-1	-1	-1	1	0	0	0	0	-1	-1	0	2	0	0	0	1	0	-1	0	0	-1	0	0	-1	-1	0	-1	-1	0	0	0	0	0	0	0	0	0	0	0	2	0	0	-1	0	0	0	0	0	0	0	0	0	0	0	0	0	0	0	-1	-1	-1	-1	2	0	0	-1	0	0	0	0	0	0	0	0	0	0	0	0	0	0	0	0	0	2	0	0	0	0	0	-1	-1	2	0	0	0	0	0	-1	0	-1	0	2	0	0	0	-1	0	0	0	0	0	0	0	0	0	0	0	0	2	0	0	-1	-1	0	0	-1	-1	-1	0	0	1	-1	0	0	0	0	0	0	0	0	0	2	0	0	0	0	0	0	0	0	0	0	0	0	0	0	0	0	0	0	0	0	0	-1	0	-1	-1	0	0	0	0	0	0	0	0	0	-1	-1	-1	-1	-1	2	0	0	-1	0	0	0	0	0	0	-1	0	0	0	0	2	2	0	0	0	0	0	-1	-1	0	0	1	-1	-1	-1	-1	-1	-1	-1	-1	0	0	0	0	0	-1	1	0	0	0	0	0	0	0	0	0	0	0	0	0	0	1	0	0	0	0	0	0	1	0	0	0	0	0	0	0	1	0	0	0	0	0	0	0	0	0	0	1	1	0	0	0	0	0	0	0	0	2	0	0	2	0	0	2	0	2	2	0	0	2	0	0	0	0	-1	-1	-1	-1	-1	-1	0	2	0	0	0	0	-1	-1	0	1	1	2	0	0	0	0	1	0	0	0	0	0	0	0	0	0	-1	1	0	-1	0	0	0	0	0	0	0	0	0	0	0	0	2	0	0	0	2	0	0	0	0	0	0	2	0	1	0	1	0	0	0	0	0	0	-1	-1	0	0	0	0	0	0	0	0	2	0	2	0	0	0	0	1	0	-1	-1	0	0	2	0	0	0	0	0	0	0	0	2	0	0	2	-1	-1	-1	0	2	0	0	-1	-1	0	-1	-1	-1	-1	-1	-1	-1	0	0	0	-1	-1	0	0	0	0	2	0	0	1	0	0	-1	0	0	0	0	0	0	0	0	2	0	0	0	-1	-1	-1	-1	1	0	0	0	0	0	0	-1	0	0	0	2	0	0	2	0	0	0	0	0	0	0	0	1	0	0	0	0	-1	0	-1	2	-1	1	0	2	2	2	0	0	0	2	0	0	0	0	0	1	0	1	0	0	0	0	0	2	0	0	1	0	0	0	0	0	0	0	0	0	0	0	0	0	2	0	0	0	0	0	0	0	0	0	0	0	0	2	0	0	2	0	0	0	0	0	0	1	0	-1	-1	-1	-1	-1	-1	-1	-1	0	1	-1	-1	-1	-1	0	0	-1	0	0	-1	0	0	0	0	0	0	0	0	0	0	0	0	0	0	0	0	0	0	0	1	0	0	0	0	0	2	0	0	0	0	0	0	0	0	0	0	-1	-1	-1	0	1	0	2	0	-1	-1	-1	-1	-1	-1	-1	0	0	0	2	1	0	0	2	0	0	0	0	2	0	0	0	-1	0	0	0	0	0	0	0	0	0	0	0	0	0	0	0	0	0	0	0	0	0	0	0	0	0	0	0	0	0	0	0	0	0	0	0	0	0	0	0	0	0	0	0	0	0	0	0	0	0	0	0	1	0	0	0	-1	0	0	0	0	0	2	0	-1	-1	0	0	0	0	0	0	0	0	-1	-1	-1	-1	-1	-1	-1	-1	-1	-1	0	0	0	0	0	0	0	0	0	0	0	0	0	0	0	2	0	0	0	0	0	0	0	0	0	0	0	0	0	0	2	0	-1	-1	-1	-1	-1	-1	1	0	0	0	0	0	0	0	-1	0	0	0	0	0	0	0	-1	-1	0	0	0	0	0	0	0	0	0	-1	-1	-1	-1	-1	-1	-1	-1	-1	-1	-1	0	0	0	0	0	-1	0	-1	-1	-1	-1	-1	-1	0	0	0	0	-1	0	0	0	0	0	0	0	0	0	0	0	0	0	0	0	-1	0	0	0	-1	0	0	0	0	-1	-1	-1	-1	-1	-1	-1	-1	-1	-1	-1	-1	-1	-1	0
2037A-EPHI-1	Am	West_Armachiho	13.39	36.45	-1	-1	-1	-1	-1	-1	-1	-1	-1	-1	-1	-1	-1	-1	-1	-1	-1	-1	-1	-1	-1	-1	-1	-1	-1	-1	-1	-1	-1	-1	-1	-1	-1	-1	-1	-1	-1	-1	-1	-1	-1	-1	-1	-1	-1	-1	-1	-1	-1	-1	-1	-1	-1	-1	-1	-1	-1	-1	-1	-1	-1	-1	-1	-1	-1	-1	-1	-1	-1	-1	-1	-1	-1	-1	-1	-1	-1	-1	-1	-1	-1	-1	-1	-1	-1	-1	-1	-1	-1	-1	-1	-1	-1	-1	-1	-1	-1	-1	-1	-1	-1	-1	-1	-1	-1	-1	-1	-1	-1	-1	-1	-1	-1	-1	-1	-1	-1	-1	-1	-1	-1	-1	-1	-1	-1	-1	-1	-1	-1	-1	-1	-1	-1	-1	-1	-1	-1	-1	-1	-1	-1	-1	-1	-1	-1	-1	-1	-1	-1	-1	-1	-1	-1	-1	-1	-1	-1	-1	-1	-1	-1	-1	-1	-1	0	-1	-1	-1	-1	-1	-1	-1	-1	-1	-1	-1	-1	-1	-1	-1	-1	-1	-1	-1	-1	-1	-1	-1	-1	-1	-1	-1	-1	-1	-1	-1	-1	-1	-1	-1	-1	-1	-1	-1	-1	-1	-1	-1	-1	-1	-1	-1	-1	-1	-1	-1	-1	-1	-1	-1	-1	-1	-1	-1	-1	-1	-1	-1	-1	-1	-1	-1	-1	-1	-1	-1	-1	-1	-1	-1	-1	-1	-1	-1	-1	-1	-1	-1	-1	-1	-1	-1	-1	-1	-1	-1	-1	-1	-1	-1	-1	-1	-1	-1	-1	-1	-1	-1	-1	-1	-1	-1	-1	-1	-1	-1	-1	-1	-1	-1	-1	-1	-1	-1	-1	-1	-1	-1	-1	-1	-1	-1	-1	-1	-1	-1	-1	-1	-1	-1	-1	-1	-1	-1	-1	-1	-1	-1	-1	-1	-1	-1	-1	-1	-1	-1	-1	-1	-1	-1	-1	-1	-1	-1	-1	-1	-1	-1	-1	-1	-1	-1	-1	-1	-1	-1	-1	-1	-1	-1	-1	-1	-1	-1	-1	-1	-1	-1	-1	-1	-1	-1	-1	-1	-1	-1	-1	-1	-1	-1	-1	-1	-1	-1	-1	-1	-1	-1	-1	-1	-1	-1	-1	-1	-1	-1	-1	-1	-1	-1	-1	-1	-1	-1	-1	-1	-1	-1	-1	-1	-1	-1	-1	-1	-1	-1	-1	-1	-1	-1	-1	-1	-1	-1	-1	-1	-1	-1	-1	-1	-1	-1	-1	-1	-1	-1	-1	-1	-1	-1	-1	-1	-1	-1	-1	-1	-1	-1	-1	-1	-1	-1	-1	-1	-1	-1	-1	-1	-1	-1	-1	-1	-1	-1	-1	-1	-1	-1	-1	-1	-1	-1	-1	-1	-1	-1	-1	-1	-1	-1	-1	-1	-1	-1	-1	-1	-1	-1	-1	-1	-1	-1	-1	-1	-1	-1	-1	-1	-1	-1	-1	-1	-1	-1	-1	-1	-1	-1	-1	-1	-1	-1	-1	0	-1	-1	-1	-1	-1	-1	-1	-1	-1	-1	-1	-1	-1	-1	-1	-1	-1	-1	-1	-1	-1	-1	-1	-1	-1	-1	-1	-1	-1	-1	-1	-1	-1	-1	-1	-1	-1	-1	-1	-1	-1	-1	-1	-1	-1	-1	-1	-1	-1	-1	-1	-1	-1	-1	-1	-1	-1	-1	-1	-1	-1	-1	-1	-1	-1	-1	-1	-1	-1	-1	-1	-1	-1	-1	-1	-1	-1	-1	-1	-1	-1	-1	-1	-1	-1	-1	-1	-1	-1	-1	-1	-1	-1	-1	-1	-1	-1	-1	-1	-1	-1	-1	-1	-1	-1	-1	-1	-1	-1	-1	-1	-1	-1	-1	-1	-1	-1	-1	-1	-1	-1	-1	-1	-1	-1	-1	-1	-1	-1	-1	-1	-1	-1	-1	-1	-1	-1	-1	-1	-1	-1	-1	-1	-1	-1	-1	-1	-1	-1	-1	-1	-1	-1	-1	-1	-1	-1	-1	-1	-1	-1	-1	-1	-1	-1	-1	-1	-1	-1	-1	-1	-1	-1	-1	-1	-1	-1	-1	-1	-1	-1	-1	-1	-1	-1	-1	-1	-1	-1	-1	-1	-1	-1	-1	-1	-1	-1	-1	-1	-1	-1	-1	-1	0	0	-1	-1	-1	-1	-1	-1	-1	-1	-1	-1	-1	0	-1	0	0	0	-1	-1	-1	-1	-1	-1	-1	-1	-1	-1	-1	-1	-1	-1	-1	-1	-1	-1	-1	-1	-1	-1	-1	-1	-1	-1	-1	-1	-1	-1	-1	-1	-1	-1	-1	-1	-1	-1	-1	-1	-1	-1	-1	-1	-1	-1	-1	-1	-1	-1	-1	-1	-1	-1	-1	-1	-1	-1	-1	-1	-1	-1	-1	-1	-1	-1	-1	-1	-1	-1	-1	-1	-1	-1	-1	-1	-1	-1	-1	-1	-1	-1	-1	-1	-1	-1	-1	-1	-1	-1	-1	-1	-1	-1	-1	-1	-1	-1	-1	-1	-1	-1	-1	-1	-1	-1	-1	-1	-1	-1	-1	-1	-1	-1	-1	-1	-1	-1	-1	-1	-1	-1	-1	-1	-1	-1	-1	-1	-1	-1	-1	-1	-1	-1	-1	-1	-1	-1	-1	-1	-1	-1	-1	-1	-1
2032DA-EPHI-2	Am	West_Armachiho	13.39	36.45	-1	-1	-1	-1	-1	-1	-1	-1	-1	-1	-1	-1	-1	-1	-1	-1	-1	-1	-1	-1	-1	-1	-1	-1	-1	-1	-1	-1	-1	-1	-1	-1	-1	-1	-1	-1	-1	-1	-1	-1	-1	-1	-1	-1	-1	-1	-1	-1	-1	-1	-1	-1	-1	-1	-1	-1	-1	-1	-1	-1	-1	-1	-1	-1	-1	-1	0	0	-1	-1	-1	-1	-1	-1	-1	-1	-1	-1	-1	-1	-1	-1	-1	-1	-1	-1	-1	-1	-1	-1	-1	-1	-1	-1	-1	-1	-1	-1	-1	-1	-1	-1	-1	-1	-1	-1	-1	-1	-1	-1	-1	-1	-1	-1	-1	-1	-1	-1	-1	-1	-1	-1	-1	-1	-1	-1	-1	-1	-1	-1	-1	-1	-1	-1	-1	-1	-1	-1	-1	-1	-1	-1	-1	-1	-1	-1	-1	-1	-1	-1	-1	-1	-1	-1	-1	-1	-1	-1	-1	-1	-1	-1	-1	-1	-1	-1	-1	-1	0	0	0	-1	-1	-1	-1	-1	-1	-1	-1	-1	-1	-1	-1	-1	-1	-1	-1	-1	-1	0	-1	-1	-1	-1	-1	-1	-1	-1	-1	-1	-1	-1	-1	-1	-1	-1	-1	-1	-1	-1	-1	-1	-1	-1	-1	-1	-1	-1	-1	-1	-1	-1	-1	-1	-1	-1	-1	-1	-1	-1	-1	-1	-1	-1	-1	-1	-1	-1	-1	-1	-1	-1	-1	-1	-1	-1	-1	-1	-1	-1	-1	-1	-1	-1	-1	0	-1	-1	-1	-1	-1	-1	-1	-1	-1	-1	-1	-1	-1	-1	-1	-1	-1	-1	-1	-1	-1	-1	-1	-1	-1	-1	-1	-1	-1	-1	-1	-1	-1	-1	-1	-1	-1	-1	-1	-1	-1	-1	-1	-1	-1	-1	-1	-1	-1	-1	-1	-1	-1	-1	-1	-1	-1	-1	-1	-1	-1	-1	-1	-1	-1	-1	-1	-1	-1	-1	-1	-1	0	-1	-1	-1	-1	-1	-1	-1	-1	-1	-1	-1	-1	-1	-1	-1	-1	-1	-1	-1	-1	-1	-1	-1	-1	-1	-1	-1	-1	-1	-1	-1	-1	-1	-1	-1	-1	-1	-1	-1	-1	-1	-1	-1	0	-1	-1	-1	-1	-1	0	0	-1	-1	-1	-1	-1	-1	-1	-1	-1	-1	-1	-1	-1	-1	-1	-1	-1	-1	-1	-1	-1	-1	-1	-1	-1	-1	-1	-1	-1	-1	-1	-1	-1	-1	-1	-1	-1	-1	-1	-1	-1	-1	-1	-1	-1	-1	-1	-1	-1	-1	-1	-1	-1	-1	-1	-1	-1	-1	-1	-1	-1	-1	-1	-1	0	-1	-1	-1	-1	-1	-1	-1	0	-1	-1	-1	-1	-1	-1	0	0	-1	-1	-1	-1	-1	-1	-1	-1	-1	-1	-1	-1	-1	-1	-1	-1	-1	-1	-1	-1	-1	0	-1	-1	-1	-1	-1	-1	-1	-1	-1	-1	-1	-1	-1	-1	-1	-1	-1	-1	-1	-1	-1	-1	-1	-1	-1	-1	-1	-1	-1	-1	-1	-1	-1	-1	-1	-1	-1	-1	-1	-1	-1	-1	-1	-1	-1	-1	-1	-1	-1	-1	-1	-1	0	-1	-1	-1	-1	-1	-1	-1	-1	-1	-1	-1	-1	-1	-1	-1	-1	-1	-1	-1	-1	-1	-1	-1	-1	-1	-1	-1	-1	-1	-1	-1	-1	-1	-1	-1	-1	-1	-1	-1	-1	-1	-1	-1	-1	-1	-1	-1	-1	-1	-1	-1	-1	-1	-1	-1	-1	-1	-1	-1	-1	-1	-1	-1	-1	-1	-1	-1	-1	-1	-1	0	-1	-1	-1	-1	-1	-1	-1	-1	-1	-1	-1	-1	0	-1	-1	-1	-1	-1	-1	-1	-1	-1	-1	-1	-1	-1	-1	-1	-1	-1	-1	-1	-1	-1	-1	-1	-1	-1	-1	-1	-1	-1	-1	-1	-1	-1	-1	-1	-1	-1	-1	-1	-1	-1	-1	-1	-1	-1	-1	-1	-1	0	-1	-1	-1	-1	-1	-1	-1	-1	-1	-1	-1	-1	-1	-1	-1	-1	-1	-1	-1	-1	-1	-1	-1	-1	-1	-1	-1	-1	-1	-1	-1	-1	-1	-1	-1	-1	-1	-1	-1	-1	0	-1	0	0	0	0	0	-1	-1	-1	-1	-1	-1	-1	-1	-1	-1	-1	-1	-1	-1	-1	-1	-1	-1	-1	-1	-1	-1	-1	-1	-1	-1	-1	-1	-1	-1	-1	-1	-1	-1	-1	-1	-1	-1	-1	-1	-1	-1	-1	-1	-1	-1	-1	-1	-1	-1	-1	-1	-1	-1	-1	-1	-1	-1	-1	-1	-1	-1	-1	-1	-1	-1	-1	-1	-1	-1	-1	-1	-1	-1	-1	-1	-1	-1	-1	-1	-1	-1	-1	-1	-1	-1	-1	-1	-1	-1	-1	-1	-1	-1	-1	-1	-1	-1	-1	-1	-1	-1	-1	-1	-1	-1	-1	-1	-1	-1	-1	-1	-1	-1	-1	-1	-1	-1	-1	-1	-1	-1	-1	-1	-1	-1	-1	-1	-1	-1	-1	-1	-1	-1	-1	-1	-1	-1	-1	-1	-1	-1	-1	-1
2051T-EPHI-1	Tg	Kule	14.33	38.25	-1	-1	-1	-1	-1	-1	-1	-1	-1	-1	-1	-1	-1	-1	-1	-1	-1	-1	-1	-1	-1	-1	-1	-1	-1	-1	0	0	-1	-1	-1	-1	-1	-1	-1	-1	-1	-1	-1	-1	-1	-1	0	-1	-1	-1	-1	-1	-1	-1	-1	-1	-1	-1	-1	-1	-1	-1	-1	-1	0	-1	-1	-1	-1	-1	-1	-1	-1	-1	-1	-1	-1	-1	-1	-1	-1	-1	-1	-1	-1	-1	-1	-1	-1	0	-1	0	0	0	0	0	0	0	-1	-1	-1	-1	-1	-1	-1	-1	-1	-1	-1	-1	-1	-1	-1	-1	-1	-1	-1	-1	-1	-1	-1	-1	-1	-1	-1	-1	-1	-1	-1	-1	-1	-1	-1	-1	-1	-1	-1	-1	-1	-1	-1	-1	-1	-1	-1	-1	-1	-1	-1	-1	-1	-1	-1	-1	-1	-1	-1	-1	-1	-1	-1	-1	-1	-1	-1	-1	-1	-1	-1	-1	-1	-1	-1	-1	-1	-1	-1	-1	-1	-1	-1	-1	-1	-1	-1	-1	-1	-1	-1	-1	-1	-1	-1	-1	-1	-1	-1	-1	-1	-1	-1	-1	-1	-1	-1	-1	-1	-1	-1	-1	-1	-1	-1	-1	-1	-1	-1	-1	-1	-1	-1	-1	-1	-1	-1	-1	-1	-1	-1	-1	-1	-1	-1	-1	-1	-1	-1	-1	-1	-1	-1	-1	-1	-1	-1	-1	-1	-1	-1	-1	-1	-1	-1	-1	-1	-1	-1	-1	-1	-1	-1	-1	-1	-1	-1	-1	-1	-1	-1	-1	-1	-1	-1	-1	-1	-1	-1	-1	-1	-1	-1	-1	-1	-1	-1	-1	-1	-1	-1	-1	-1	-1	-1	-1	-1	-1	-1	-1	-1	-1	-1	-1	-1	-1	-1	-1	-1	-1	-1	-1	-1	-1	-1	-1	-1	-1	-1	-1	-1	-1	-1	-1	-1	-1	-1	-1	-1	-1	-1	-1	-1	-1	-1	-1	-1	-1	-1	-1	-1	-1	-1	-1	-1	-1	-1	-1	-1	-1	-1	-1	-1	-1	-1	-1	-1	-1	-1	-1	-1	-1	-1	-1	-1	-1	-1	-1	-1	-1	-1	-1	-1	-1	-1	-1	-1	-1	-1	-1	-1	-1	-1	-1	-1	-1	-1	-1	-1	-1	-1	0	-1	-1	-1	-1	-1	-1	-1	-1	-1	-1	-1	-1	-1	-1	-1	-1	-1	-1	-1	-1	-1	-1	-1	-1	-1	-1	-1	-1	-1	-1	0	-1	-1	-1	-1	-1	-1	-1	-1	-1	-1	-1	-1	-1	-1	-1	-1	-1	-1	-1	-1	-1	-1	-1	-1	-1	-1	-1	-1	-1	-1	-1	-1	-1	-1	-1	-1	-1	-1	-1	-1	-1	-1	-1	-1	-1	-1	-1	-1	-1	-1	-1	-1	-1	-1	-1	-1	-1	-1	-1	-1	-1	-1	-1	-1	-1	-1	-1	-1	-1	-1	-1	-1	-1	-1	-1	-1	-1	-1	-1	-1	-1	-1	-1	-1	-1	-1	-1	-1	-1	-1	-1	-1	-1	-1	-1	-1	-1	-1	-1	-1	-1	-1	-1	-1	-1	-1	-1	-1	-1	-1	-1	-1	0	-1	-1	-1	-1	-1	-1	-1	-1	-1	-1	-1	-1	-1	-1	-1	-1	-1	-1	-1	-1	-1	-1	-1	-1	-1	-1	-1	-1	-1	-1	-1	-1	-1	-1	-1	-1	-1	-1	-1	-1	-1	-1	-1	-1	-1	-1	-1	-1	-1	-1	-1	-1	-1	-1	-1	-1	-1	-1	-1	-1	-1	-1	-1	-1	-1	-1	-1	-1	-1	-1	-1	-1	-1	-1	-1	-1	-1	-1	-1	-1	-1	-1	-1	-1	-1	-1	-1	-1	-1	-1	-1	-1	-1	-1	-1	-1	-1	-1	-1	-1	-1	-1	-1	-1	-1	-1	-1	-1	-1	-1	-1	-1	0	-1	-1	-1	-1	-1	-1	-1	-1	-1	-1	-1	-1	-1	-1	-1	-1	-1	-1	-1	-1	-1	-1	-1	-1	-1	-1	-1	-1	-1	-1	-1	-1	-1	-1	-1	-1	-1	-1	-1	-1	-1	-1	-1	-1	-1	-1	-1	-1	-1	-1	-1	-1	-1	-1	-1	-1	-1	-1	-1	-1	-1	-1	-1	-1	-1	-1	-1	-1	-1	-1	-1	-1	-1	-1	-1	-1	-1	-1	-1	-1	-1	-1	-1	-1	-1	-1	-1	-1	-1	-1	-1	-1	-1	-1	-1	-1	-1	-1	-1	-1	-1	-1	-1	-1	-1	-1	-1	-1	-1	-1	-1	-1	-1	-1	-1	-1	-1	-1	-1	-1	-1	-1	-1	-1	-1	-1	-1	-1	-1	-1	-1	-1	-1	-1	-1	-1	-1	-1	-1	-1	-1	-1	-1	-1	-1	-1	-1	-1	-1	-1	-1	-1	-1	-1	-1	-1	-1	-1	-1	-1	-1	-1	-1	-1	-1	-1	0	-1	-1	-1	-1	-1	-1	-1	-1	-1	-1	-1	-1	-1	-1	-1	-1	-1	-1	-1	-1	-1	-1	-1	-1	-1	-1	-1	-1	-1	-1	-1	-1	-1	-1	-1	-1	-1	-1	-1	-1	-1	-1	-1	-1	-1	-1	-1	-1	-1	-1
2090A-EPHI-1	Am	West_Armachiho	13.39	36.45	-1	-1	-1	-1	-1	-1	-1	-1	-1	-1	-1	-1	-1	0	0	-1	-1	-1	-1	-1	-1	-1	-1	-1	-1	-1	-1	-1	-1	-1	-1	-1	-1	-1	-1	-1	-1	-1	-1	-1	-1	-1	-1	-1	-1	-1	-1	-1	-1	-1	-1	-1	-1	-1	-1	-1	-1	-1	-1	-1	-1	-1	-1	-1	-1	-1	-1	-1	-1	-1	-1	-1	-1	-1	-1	0	-1	-1	-1	-1	-1	-1	-1	-1	-1	-1	-1	-1	-1	-1	-1	-1	-1	-1	-1	-1	-1	-1	-1	-1	-1	-1	-1	-1	-1	-1	-1	-1	-1	-1	-1	-1	-1	-1	-1	-1	-1	-1	-1	-1	-1	-1	-1	-1	-1	-1	-1	-1	-1	-1	-1	-1	-1	-1	-1	-1	-1	-1	-1	-1	-1	-1	-1	-1	-1	-1	-1	-1	-1	-1	-1	-1	-1	-1	-1	-1	-1	-1	-1	-1	-1	-1	-1	-1	-1	-1	-1	-1	-1	-1	-1	-1	-1	-1	-1	-1	-1	-1	-1	-1	-1	-1	-1	-1	-1	-1	-1	-1	-1	-1	-1	-1	-1	-1	-1	-1	-1	0	-1	-1	-1	-1	-1	-1	-1	-1	-1	-1	-1	-1	-1	-1	-1	0	-1	-1	-1	-1	-1	-1	-1	-1	-1	-1	-1	-1	-1	-1	-1	-1	-1	-1	-1	-1	-1	-1	-1	-1	-1	-1	-1	-1	-1	-1	-1	-1	-1	-1	-1	-1	-1	-1	-1	-1	-1	-1	-1	-1	-1	-1	-1	-1	-1	-1	-1	-1	-1	-1	-1	-1	-1	-1	-1	-1	-1	-1	-1	-1	-1	-1	-1	-1	-1	-1	-1	-1	-1	-1	-1	-1	-1	-1	-1	-1	-1	-1	-1	-1	-1	-1	-1	0	-1	-1	-1	-1	-1	-1	-1	-1	-1	-1	-1	-1	-1	-1	-1	-1	-1	-1	-1	2	-1	-1	-1	-1	-1	-1	-1	0	-1	-1	-1	-1	-1	-1	-1	-1	-1	-1	-1	-1	-1	-1	-1	-1	-1	-1	-1	-1	-1	-1	-1	-1	-1	-1	-1	-1	-1	-1	-1	-1	-1	-1	-1	-1	-1	-1	-1	-1	-1	-1	-1	-1	-1	-1	-1	-1	-1	-1	-1	-1	-1	-1	-1	-1	-1	-1	-1	-1	-1	-1	-1	-1	-1	-1	-1	-1	-1	-1	-1	-1	-1	-1	-1	-1	-1	-1	-1	-1	-1	-1	-1	-1	-1	-1	-1	-1	-1	-1	-1	-1	-1	-1	-1	-1	-1	-1	-1	-1	-1	-1	-1	-1	-1	-1	-1	-1	-1	-1	-1	-1	-1	-1	-1	-1	-1	-1	-1	-1	-1	-1	-1	-1	-1	-1	-1	-1	-1	-1	-1	-1	-1	-1	-1	-1	-1	-1	-1	-1	-1	-1	-1	-1	-1	-1	-1	-1	-1	-1	-1	-1	-1	-1	-1	-1	-1	-1	-1	-1	-1	-1	-1	-1	-1	-1	-1	-1	-1	-1	-1	-1	-1	-1	-1	-1	-1	-1	-1	-1	-1	-1	-1	-1	-1	-1	-1	-1	-1	-1	-1	0	-1	-1	-1	-1	-1	-1	-1	-1	-1	-1	-1	-1	-1	-1	-1	-1	-1	-1	-1	-1	-1	-1	-1	-1	-1	-1	-1	-1	-1	-1	-1	-1	-1	-1	-1	-1	-1	-1	-1	-1	-1	-1	-1	-1	-1	-1	-1	-1	-1	-1	-1	-1	-1	-1	-1	-1	-1	-1	-1	-1	-1	-1	-1	-1	-1	-1	-1	-1	-1	-1	-1	-1	-1	-1	-1	-1	-1	-1	-1	-1	-1	-1	-1	-1	-1	-1	-1	-1	-1	-1	-1	-1	-1	-1	-1	-1	-1	-1	-1	-1	-1	-1	-1	-1	-1	-1	-1	-1	-1	1	0	-1	-1	-1	-1	-1	-1	-1	-1	-1	-1	-1	-1	-1	-1	-1	-1	-1	-1	-1	-1	-1	-1	-1	-1	-1	-1	-1	-1	-1	-1	-1	-1	-1	-1	-1	-1	-1	-1	-1	-1	-1	-1	-1	-1	-1	-1	-1	-1	-1	-1	-1	-1	-1	-1	-1	-1	-1	-1	-1	-1	-1	-1	-1	-1	-1	-1	-1	-1	-1	-1	-1	-1	-1	-1	-1	-1	0	-1	0	-1	-1	-1	0	-1	-1	-1	-1	-1	-1	-1	-1	-1	-1	-1	-1	-1	-1	-1	-1	-1	-1	-1	-1	-1	-1	-1	-1	-1	-1	-1	-1	-1	-1	-1	-1	-1	-1	-1	-1	-1	-1	-1	-1	-1	-1	-1	-1	-1	-1	-1	-1	-1	-1	-1	-1	-1	-1	-1	-1	-1	-1	-1	-1	-1	-1	-1	-1	-1	-1	-1	-1	-1	-1	-1	-1	-1	-1	-1	-1	-1	-1	-1	-1	-1	-1	-1	-1	-1	-1	-1	-1	-1	-1	-1	-1	-1	-1	-1	-1	-1	-1	-1	-1	-1	-1	-1	-1	-1	-1	-1	-1	-1	-1	-1	-1	-1	-1	-1	-1	-1	-1	-1	-1	-1	-1	-1	-1	-1	-1	-1	-1	-1	-1	-1	-1	-1	-1	-1	-1	-1	-1	-1	-1	-1	-1	-1	-1
E18-1432G-EPHI-2	GA	Kule	8.25	34.58	0	0	0	0	0	0	2	0	-1	0	0	0	0	0	0	-1	-1	0	0	0	0	0	0	-1	0	2	0	0	-1	-1	0	-1	0	0	-1	0	0	-1	-1	0	0	0	0	-1	-1	0	0	0	0	0	0	0	0	2	0	0	-1	0	0	0	0	0	0	0	0	0	0	0	-1	0	0	0	-1	-1	-1	0	2	0	0	-1	0	0	0	0	0	0	0	0	0	0	0	0	0	0	-1	-1	-1	-1	0	0	0	0	0	-1	-1	2	0	0	0	0	0	0	0	-1	0	2	0	0	0	-1	0	0	0	0	0	0	0	0	0	0	0	0	-1	0	0	-1	-1	0	0	-1	-1	-1	0	0	1	-1	0	0	0	0	0	0	0	0	0	2	0	0	2	0	0	0	0	0	0	0	0	0	0	0	0	0	0	0	0	0	0	-1	0	-1	-1	0	0	0	0	-1	-1	0	0	0	-1	-1	-1	-1	-1	0	0	0	-1	0	0	0	0	0	0	-1	0	0	0	0	2	0	-1	0	0	0	0	-1	-1	0	0	1	-1	-1	-1	-1	-1	-1	-1	-1	0	0	0	0	0	-1	0	0	0	0	0	0	0	0	0	0	0	0	-1	-1	-1	-1	-1	0	0	0	-1	-1	1	0	0	0	1	0	0	0	0	0	0	0	0	0	0	0	0	0	0	0	0	0	0	0	0	0	0	0	0	2	-1	0	2	0	0	2	0	2	2	0	0	2	0	0	0	0	-1	-1	-1	-1	-1	-1	-1	-1	0	0	0	0	-1	-1	-1	-1	-1	2	0	0	0	0	1	-1	0	0	-1	-1	-1	-1	-1	-1	0	-1	-1	0	0	0	-1	-1	0	0	0	-1	-1	0	0	0	2	0	0	0	0	0	-1	-1	0	0	0	0	0	1	0	1	0	0	0	0	0	0	-1	-1	0	0	0	0	0	0	2	0	0	0	2	0	0	0	0	1	0	-1	-1	0	-1	0	-1	0	0	0	0	0	0	0	0	1	0	2	-1	-1	-1	0	2	0	0	-1	-1	-1	-1	-1	-1	-1	-1	-1	-1	-1	-1	0	-1	-1	0	2	0	0	2	0	0	1	0	0	-1	0	0	0	-1	2	0	0	0	0	0	-1	-1	-1	-1	-1	-1	0	0	0	0	2	-1	0	-1	0	0	0	2	0	0	0	0	0	0	0	0	0	-1	0	0	0	0	0	0	-1	0	-1	2	-1	1	0	2	2	2	0	0	0	-1	0	0	0	0	0	1	0	1	0	0	0	0	0	2	0	0	2	0	0	0	0	0	2	0	0	0	0	0	0	0	2	0	0	0	0	0	0	0	0	0	0	0	0	2	0	0	2	0	0	0	0	0	0	0	0	-1	-1	-1	-1	-1	-1	-1	-1	0	0	-1	-1	-1	-1	0	0	-1	0	0	-1	0	0	0	0	0	0	0	0	0	0	0	0	0	0	0	0	0	0	0	1	0	0	0	0	0	2	0	0	0	0	0	0	0	0	0	0	-1	-1	-1	0	1	0	2	0	-1	-1	-1	-1	-1	-1	-1	0	0	0	2	1	0	0	2	0	0	0	0	2	0	0	0	-1	0	0	0	0	0	0	0	0	0	0	1	0	0	0	-1	0	0	0	0	0	0	0	0	0	0	0	0	0	0	0	0	0	0	0	0	-1	0	0	0	2	0	0	0	0	0	0	0	0	0	0	0	1	0	0	0	0	0	0	0	0	0	0	0	0	0	0	0	0	0	0	0	0	0	-1	-1	-1	-1	-1	-1	-1	-1	-1	-1	0	0	0	0	-1	-1	-1	-1	-1	-1	-1	-1	-1	-1	-1	-1	-1	-1	-1	-1	-1	-1	-1	-1	-1	-1	-1	-1	-1	0	2	-1	-1	-1	-1	-1	-1	-1	1	0	-1	-1	-1	-1	-1	-1	-1	0	0	0	0	0	0	0	-1	-1	0	0	0	0	-1	-1	-1	0	0	-1	-1	-1	-1	-1	-1	-1	-1	-1	-1	-1	0	0	0	-1	-1	-1	0	-1	-1	-1	-1	-1	-1	0	0	-1	0	-1	-1	0	0	0	0	0	0	0	0	-1	0	-1	0	-1	0	-1	-1	-1	0	-1	0	0	0	0	-1	-1	-1	-1	-1	-1	-1	-1	-1	-1	-1	-1	-1	-1	-1
2137DA-EPHI-2	Am	West_Armachiho	13.39	36.45	0	-1	0	0	0	0	2	0	-1	0	0	0	0	0	0	-1	2	0	0	0	-1	0	0	-1	0	0	0	0	0	1	1	-1	0	0	-1	0	0	0	0	0	0	0	0	0	0	0	0	0	0	0	0	0	0	2	0	0	-1	0	0	0	0	0	0	0	-1	-1	0	0	-1	0	0	0	-1	-1	-1	0	2	0	0	-1	0	0	0	0	0	0	0	0	0	0	0	0	0	0	0	0	0	0	0	0	0	0	0	1	0	-1	-1	-1	0	0	0	0	0	0	0	2	0	0	0	-1	0	0	1	0	0	0	0	0	0	0	0	0	0	0	0	0	0	0	0	0	0	0	-1	-1	-1	0	0	0	0	0	0	0	0	0	0	2	0	0	0	0	0	0	0	0	0	0	0	0	0	0	0	0	0	0	0	0	0	0	0	-1	-1	0	0	0	0	0	0	0	0	0	0	0	0	-1	-1	2	0	0	-1	0	0	0	0	0	1	-1	0	0	0	0	2	2	0	0	0	0	0	-1	-1	-1	0	1	-1	-1	-1	-1	-1	-1	-1	-1	0	0	0	0	0	-1	2	0	0	0	0	0	0	-1	0	0	0	0	-1	-1	-1	-1	-1	0	0	0	-1	-1	0	2	0	0	0	0	0	0	2	0	0	0	0	0	0	0	0	0	0	2	2	0	-1	0	0	0	0	0	0	2	-1	0	2	0	0	2	0	2	2	0	0	2	-1	0	0	0	0	0	0	0	0	0	0	-1	0	0	0	0	-1	0	0	0	-1	2	0	-1	-1	0	1	0	0	0	-1	-1	-1	-1	-1	-1	0	-1	-1	0	0	0	0	0	0	0	0	0	0	0	0	0	2	0	0	0	-1	0	0	0	0	0	0	2	0	1	0	1	0	0	0	0	0	0	-1	-1	0	0	0	0	0	0	0	0	2	0	2	0	0	0	0	1	0	-1	-1	0	0	2	0	0	0	0	0	0	0	0	2	0	0	2	-1	2	0	0	2	0	0	-1	2	0	-1	2	0	0	-1	-1	0	0	0	0	0	0	0	0	0	0	2	0	0	1	0	0	0	0	0	0	0	0	0	0	0	2	0	0	0	0	0	0	0	-1	-1	0	0	0	0	0	-1	0	0	0	2	0	0	2	0	0	0	0	0	0	0	0	-1	0	0	0	0	-1	0	-1	2	-1	1	0	2	2	2	0	0	0	-1	0	0	0	0	0	1	0	1	0	0	0	0	0	2	0	0	2	0	0	0	0	0	2	0	0	0	0	0	0	0	2	0	0	0	0	0	0	0	0	0	0	0	0	2	0	0	2	0	0	0	0	-1	-1	-1	0	-1	-1	-1	-1	-1	-1	-1	-1	0	0	-1	-1	-1	-1	0	0	-1	0	0	-1	0	0	-1	-1	-1	-1	0	0	0	0	0	0	0	0	0	0	0	0	0	1	0	0	0	0	0	2	2	0	0	0	0	0	0	0	0	0	-1	-1	-1	0	0	0	0	0	-1	-1	-1	-1	-1	-1	-1	0	0	0	2	1	0	0	2	0	0	0	0	2	2	0	0	-1	0	0	0	0	0	0	0	0	0	0	1	0	0	0	-1	0	0	0	0	0	0	0	0	0	0	0	0	0	0	0	0	0	0	0	0	0	0	0	0	0	0	0	0	0	0	0	0	0	0	0	0	1	0	0	0	0	0	0	0	0	0	2	0	0	0	0	0	0	0	0	0	0	0	-1	-1	0	0	0	0	2	0	0	2	0	0	0	0	0	0	0	0	0	0	0	0	0	0	1	0	0	0	0	0	0	0	0	0	0	0	0	0	0	0	2	-1	-1	-1	-1	-1	-1	-1	1	0	0	0	0	0	0	0	-1	0	0	0	0	0	0	0	-1	-1	0	0	0	0	0	0	0	0	0	-1	-1	-1	-1	-1	-1	-1	-1	-1	-1	-1	0	0	0	0	0	0	0	0	0	0	0	0	0	0	0	0	0	-1	-1	0	0	0	0	0	0	0	0	0	0	0	0	0	0	-1	0	0	0	-1	0	0	0	0	-1	-1	-1	-1	-1	-1	-1	-1	-1	-1	-1	-1	-1	-1	-1
2077A-EPHI-1	Am	West_Armachiho	13.39	36.45	0	0	0	0	0	0	2	0	-1	0	0	0	0	0	0	-1	-1	0	0	0	0	0	0	0	0	2	0	0	0	1	0	0	0	0	0	0	0	0	0	0	0	0	-1	0	0	0	0	0	0	0	0	0	0	2	0	0	0	0	0	0	-1	0	0	0	0	0	0	0	1	0	0	0	1	0	0	0	2	0	0	-1	0	0	0	0	0	0	0	0	0	0	0	0	0	-1	0	0	0	1	0	0	0	0	0	1	0	2	0	0	0	0	0	0	0	0	0	2	0	0	0	-1	0	0	0	0	0	0	0	0	0	0	0	0	0	0	0	-1	-1	0	0	-1	-1	-1	0	0	1	0	0	0	0	0	0	0	0	0	0	0	0	0	0	0	0	0	0	0	0	0	0	0	0	0	0	0	0	0	0	0	0	0	0	-1	-1	0	0	0	0	0	0	0	0	0	0	1	0	-1	-1	2	0	0	-1	0	0	0	-1	0	-1	-1	0	0	0	0	2	2	0	0	0	-1	0	-1	-1	0	0	1	-1	-1	-1	-1	-1	-1	-1	-1	0	0	0	0	0	2	2	0	-1	-1	-1	-1	0	0	0	0	0	0	0	1	0	0	0	0	0	0	1	0	-1	-1	-1	-1	-1	-1	-1	-1	2	0	0	0	0	0	0	0	0	0	0	2	2	0	0	0	0	0	0	0	0	2	0	0	2	0	0	2	0	2	2	0	0	2	-1	0	0	0	-1	-1	-1	-1	-1	-1	-1	-1	0	0	0	0	-1	-1	-1	-1	-1	2	0	-1	-1	0	1	0	0	0	0	0	0	0	1	0	-1	1	0	-1	0	0	0	0	0	0	0	0	0	0	0	0	2	0	0	0	2	0	0	0	0	0	0	2	0	0	0	0	0	0	0	0	0	0	-1	-1	0	0	0	0	0	0	0	0	0	0	2	0	0	0	0	0	0	-1	-1	0	0	0	0	0	0	0	0	0	0	0	0	0	0	2	1	-1	0	0	2	0	0	1	1	0	-1	-1	-1	-1	2	0	0	0	0	0	0	0	0	0	0	0	0	0	0	0	0	0	0	0	0	0	2	0	0	1	0	0	0	0	0	0	0	0	0	0	0	0	0	2	0	0	0	0	0	0	2	0	0	0	0	0	0	0	0	0	0	0	0	0	0	0	0	-1	0	-1	2	-1	1	0	2	2	2	0	0	0	2	0	0	0	0	0	1	0	1	0	0	0	0	0	2	0	0	2	0	0	0	0	0	2	0	0	0	0	0	0	0	2	0	0	0	0	0	0	0	0	0	0	0	0	2	0	0	2	0	0	0	0	0	0	1	0	1	1	0	0	0	-1	-1	-1	0	1	0	0	0	0	0	0	-1	0	0	0	0	0	0	0	0	0	0	0	0	0	0	0	0	0	0	0	0	0	0	1	0	0	0	0	0	2	2	0	0	0	0	0	0	0	0	0	0	1	-1	0	0	0	0	0	1	0	0	1	0	0	-1	0	0	0	2	1	0	0	2	0	0	0	0	2	2	0	0	-1	0	0	0	0	0	0	0	0	0	0	1	0	0	0	0	0	0	0	0	0	0	0	0	0	0	0	0	0	0	2	0	0	0	0	0	0	0	0	0	0	0	0	0	0	0	0	0	0	0	0	0	0	0	0	0	0	0	0	0	0	0	2	0	0	0	0	0	0	0	0	0	0	0	0	0	0	0	0	0	0	0	-1	-1	0	0	0	0	-1	-1	-1	-1	-1	-1	-1	-1	-1	-1	-1	-1	-1	-1	-1	-1	-1	-1	-1	-1	-1	-1	-1	-1	-1	0	2	0	-1	-1	-1	-1	-1	-1	1	0	0	0	0	0	0	0	-1	0	0	0	0	1	1	0	-1	-1	0	0	0	0	0	0	0	0	0	-1	-1	-1	-1	-1	0	0	0	0	0	0	0	0	0	0	0	0	-1	0	0	0	2	0	0	0	0	0	0	-1	-1	0	0	0	0	0	0	0	0	0	0	-1	0	0	0	-1	0	0	0	-1	0	0	0	0	-1	-1	-1	-1	-1	-1	-1	-1	-1	-1	-1	-1	-1	-1	0
2116DA-EPHI-2	Am	West_Armachiho	13.39	36.45	-1	-1	-1	-1	-1	-1	-1	-1	-1	-1	-1	-1	-1	-1	-1	-1	-1	-1	-1	-1	-1	-1	-1	-1	-1	-1	-1	-1	-1	-1	-1	-1	-1	-1	-1	-1	-1	-1	-1	-1	-1	-1	-1	-1	-1	-1	-1	-1	-1	-1	-1	-1	-1	-1	-1	-1	-1	-1	-1	-1	-1	-1	-1	-1	-1	-1	-1	-1	-1	-1	-1	-1	-1	-1	-1	-1	-1	-1	-1	-1	-1	-1	-1	-1	-1	-1	-1	-1	-1	-1	-1	-1	-1	-1	-1	-1	-1	-1	-1	-1	-1	-1	-1	-1	-1	-1	-1	-1	-1	-1	-1	-1	-1	-1	-1	-1	-1	-1	-1	-1	-1	-1	-1	-1	-1	-1	-1	-1	-1	-1	-1	-1	-1	-1	-1	-1	-1	-1	-1	-1	-1	-1	-1	-1	-1	-1	-1	-1	-1	-1	-1	-1	-1	-1	-1	-1	-1	-1	-1	-1	-1	-1	-1	-1	-1	-1	-1	-1	-1	-1	-1	-1	-1	-1	-1	-1	-1	-1	-1	-1	-1	-1	-1	-1	-1	-1	-1	-1	-1	-1	-1	-1	-1	-1	-1	-1	-1	-1	-1	-1	-1	-1	-1	-1	-1	-1	-1	-1	-1	-1	-1	-1	-1	-1	-1	-1	-1	-1	-1	-1	-1	-1	-1	-1	-1	-1	-1	-1	-1	-1	-1	-1	-1	-1	-1	-1	-1	0	-1	-1	-1	-1	-1	-1	-1	-1	-1	-1	-1	-1	-1	-1	-1	-1	-1	-1	-1	-1	-1	-1	-1	-1	-1	-1	-1	-1	-1	-1	-1	-1	-1	-1	-1	-1	-1	-1	-1	-1	-1	-1	-1	-1	-1	-1	-1	-1	-1	-1	-1	-1	-1	-1	-1	-1	-1	-1	-1	-1	-1	-1	-1	-1	-1	-1	-1	-1	-1	-1	-1	-1	-1	-1	-1	-1	-1	-1	-1	-1	-1	-1	-1	-1	-1	-1	-1	-1	-1	-1	-1	0	-1	-1	-1	-1	-1	-1	-1	-1	-1	-1	-1	-1	-1	-1	-1	-1	-1	-1	-1	-1	-1	-1	-1	-1	-1	-1	-1	-1	-1	-1	-1	-1	-1	-1	-1	-1	-1	-1	-1	-1	-1	-1	-1	-1	-1	-1	-1	-1	-1	-1	-1	-1	-1	-1	-1	-1	-1	-1	-1	-1	-1	-1	-1	-1	-1	-1	-1	-1	-1	-1	-1	-1	-1	-1	-1	-1	-1	-1	-1	-1	-1	-1	-1	-1	-1	-1	-1	-1	-1	-1	-1	-1	-1	-1	-1	-1	-1	-1	-1	-1	-1	-1	-1	-1	-1	-1	-1	-1	-1	-1	-1	-1	-1	-1	-1	-1	-1	-1	-1	-1	-1	-1	-1	-1	-1	-1	-1	-1	-1	-1	-1	-1	-1	-1	-1	-1	-1	-1	-1	-1	-1	-1	-1	-1	-1	-1	-1	-1	-1	-1	-1	-1	-1	-1	-1	0	-1	-1	-1	-1	-1	-1	-1	-1	-1	-1	-1	-1	-1	-1	-1	-1	-1	-1	-1	-1	-1	-1	-1	-1	-1	-1	-1	-1	-1	-1	-1	-1	-1	-1	-1	-1	-1	-1	-1	-1	-1	-1	-1	-1	-1	-1	-1	-1	-1	-1	-1	-1	-1	-1	-1	-1	-1	-1	-1	-1	-1	-1	-1	-1	-1	-1	-1	-1	-1	0	-1	-1	-1	-1	-1	-1	-1	-1	-1	-1	-1	-1	-1	-1	-1	-1	-1	-1	-1	-1	-1	-1	-1	-1	-1	-1	-1	-1	-1	-1	-1	-1	-1	-1	-1	-1	-1	-1	-1	-1	-1	-1	-1	-1	-1	-1	-1	-1	-1	-1	-1	-1	-1	-1	-1	-1	-1	-1	-1	-1	-1	-1	-1	-1	-1	-1	-1	-1	-1	-1	-1	-1	-1	-1	-1	-1	-1	-1	-1	-1	-1	-1	-1	-1	-1	-1	-1	-1	-1	-1	-1	0	0	0	0	0	0	0	0	0	0	0	-1	-1	-1	-1	-1	-1	-1	-1	-1	-1	-1	-1	-1	-1	-1	-1	-1	-1	-1	-1	-1	-1	-1	-1	-1	-1	-1	-1	-1	-1	-1	-1	-1	-1	-1	-1	-1	-1	-1	-1	-1	-1	-1	-1	-1	-1	-1	-1	-1	-1	-1	-1	-1	-1	0	0	0	-1	-1	-1	-1	-1	-1	-1	-1	-1	-1	-1	-1	-1	-1	-1	-1	-1	-1	-1	-1	-1	-1	-1	-1	-1	-1	-1	-1	-1	-1	-1	-1	-1	-1	-1	-1	-1	-1	-1	-1	-1	-1	-1	-1	-1	-1	-1	-1	-1	-1	-1	-1	-1	-1	-1	-1	-1	-1	-1	-1	-1	-1	-1	-1	-1	-1	-1	-1	-1	-1	-1	-1	-1	-1	-1	-1	-1	-1	-1	-1	-1	-1	-1	-1	-1	-1	-1	-1	0	0	0	-1	-1	-1	-1	-1	-1	-1	-1	-1	-1	-1	-1	-1	-1	-1	-1	-1	-1	-1	-1	-1	-1	-1	-1	-1	-1	-1	-1	-1	-1	-1	-1	-1	-1	-1	-1	-1	-1	-1	-1	-1	-1	-1	-1	-1	-1	-1	-1	-1	-1	-1	-1	-1	-1
2631G-EPHI-1	GA	Itang	8.2	34.267	0	0	0	0	0	0	2	0	0	0	0	0	0	0	0	-1	-1	0	0	0	0	0	0	-1	0	-1	0	0	0	1	0	-1	0	0	0	0	0	0	0	0	0	0	0	0	0	0	0	0	0	0	0	0	0	2	0	0	-1	0	0	0	0	0	0	1	0	0	0	0	-1	0	0	0	1	0	0	0	2	0	0	-1	0	0	0	0	0	0	-1	0	0	0	0	0	0	0	0	0	0	1	0	0	0	0	0	1	0	1	1	0	0	0	0	0	0	0	0	2	0	0	0	0	0	0	1	0	1	0	0	0	0	0	0	0	0	0	0	-1	-1	0	0	-1	0	-1	0	0	0	0	0	0	0	0	0	0	0	0	1	2	0	0	1	0	1	0	0	0	0	1	0	0	1	0	0	0	0	0	0	0	0	0	0	-1	-1	0	0	0	0	0	0	0	0	0	0	1	0	-1	-1	1	0	0	-1	0	1	0	0	0	0	0	0	0	0	1	2	1	0	0	0	0	0	0	0	0	0	1	-1	-1	-1	-1	0	-1	0	-1	0	0	0	0	0	-1	0	0	0	0	0	0	0	0	0	0	0	0	0	0	0	0	0	0	0	0	0	0	1	0	0	0	0	0	0	0	1	0	0	0	0	0	0	0	0	0	0	0	0	0	0	0	0	1	0	0	0	2	0	0	2	1	0	2	0	2	2	0	0	2	0	0	0	1	0	0	0	0	1	0	0	-1	1	0	0	0	-1	0	0	1	-1	2	0	0	0	0	1	0	0	0	-1	-1	-1	-1	-1	-1	-1	-1	-1	-1	0	0	0	0	0	0	0	0	0	0	0	0	2	0	0	0	0	0	0	0	0	0	0	2	0	0	0	0	0	0	1	0	0	0	0	0	0	1	0	0	0	0	0	0	1	0	2	0	0	0	0	0	0	0	0	0	0	0	0	0	0	0	0	0	0	0	0	0	0	2	1	2	2	0	2	0	0	1	2	0	2	2	0	0	0	0	-1	0	0	0	0	0	0	0	0	0	0	0	0	0	0	0	0	0	0	0	1	0	0	0	0	0	0	0	0	-1	-1	1	0	1	0	0	0	1	0	0	0	0	0	0	2	0	0	0	0	0	0	1	0	0	0	0	1	0	0	0	0	-1	0	-1	2	-1	-1	0	1	1	1	0	0	0	0	0	0	0	0	0	1	0	1	0	-1	0	0	0	2	1	0	2	0	0	0	0	0	2	0	0	0	0	0	0	1	0	0	0	0	0	0	0	0	0	0	0	0	0	2	0	0	2	0	2	0	0	0	0	0	0	1	1	0	0	1	-1	-1	-1	0	0	-1	0	0	0	0	0	-1	0	1	0	0	0	0	0	0	0	0	0	1	0	0	0	0	0	0	0	0	1	0	1	0	0	0	1	0	1	0	0	0	0	0	1	0	0	0	1	0	1	2	0	0	0	0	0	1	0	0	1	0	0	1	0	0	0	2	1	0	0	2	0	0	0	0	2	2	0	0	2	0	0	0	0	0	0	0	0	0	0	1	0	0	0	0	0	0	0	0	1	0	0	0	0	0	0	0	0	0	0	0	0	0	0	0	0	0	0	0	0	0	0	0	0	0	0	0	0	0	0	0	1	0	0	0	0	0	0	0	0	0	0	0	0	0	0	0	0	0	0	0	0	0	-1	-1	0	0	0	0	0	1	-1	-1	-1	-1	-1	-1	-1	-1	-1	-1	-1	-1	-1	-1	-1	-1	-1	-1	-1	-1	-1	-1	-1	-1	-1	-1	-1	-1	-1	-1	-1	0	1	0	-1	-1	-1	-1	-1	-1	1	0	0	0	0	0	0	0	0	0	0	0	1	0	0	0	2	0	0	0	0	0	0	0	1	0	0	-1	-1	-1	-1	0	0	0	0	0	0	0	0	0	0	0	0	0	0	0	0	1	0	0	0	0	0	0	0	-1	-1	0	0	0	0	0	0	0	0	0	0	-1	0	0	1	-1	0	0	0	0	0	0	0	0	-1	-1	-1	-1	-1	-1	-1	-1	-1	-1	-1	-1	-1	-1	0
2112A-EPHI-2	Am	West_Armachiho	13.39	36.45	-1	-1	-1	-1	-1	-1	-1	-1	-1	-1	-1	-1	-1	-1	-1	-1	-1	-1	-1	-1	-1	-1	-1	-1	-1	-1	-1	-1	-1	-1	-1	-1	-1	-1	-1	-1	-1	-1	-1	-1	-1	-1	-1	-1	-1	-1	-1	-1	-1	-1	-1	-1	-1	-1	-1	-1	-1	-1	-1	-1	-1	-1	-1	-1	-1	-1	-1	-1	-1	-1	-1	-1	-1	-1	-1	-1	-1	-1	-1	-1	-1	-1	-1	-1	-1	-1	-1	-1	-1	-1	-1	-1	-1	-1	-1	-1	-1	-1	-1	-1	-1	-1	-1	-1	-1	-1	-1	-1	-1	-1	-1	-1	-1	-1	-1	-1	-1	-1	-1	-1	-1	-1	-1	-1	-1	-1	-1	-1	-1	-1	-1	-1	-1	-1	-1	-1	-1	-1	-1	-1	-1	-1	-1	-1	-1	-1	-1	-1	-1	-1	-1	-1	-1	-1	-1	-1	-1	-1	-1	-1	-1	-1	-1	0	-1	-1	-1	-1	-1	-1	-1	-1	-1	-1	-1	-1	-1	-1	-1	-1	-1	-1	-1	-1	-1	-1	-1	-1	-1	-1	-1	-1	-1	-1	-1	-1	-1	-1	-1	-1	-1	-1	-1	-1	-1	-1	-1	-1	-1	-1	-1	-1	-1	-1	-1	-1	-1	-1	-1	-1	-1	-1	-1	-1	-1	-1	-1	-1	-1	-1	-1	-1	-1	-1	-1	-1	-1	-1	-1	-1	-1	-1	-1	-1	-1	-1	-1	-1	-1	-1	-1	-1	-1	-1	-1	-1	-1	-1	-1	-1	-1	-1	-1	-1	-1	-1	-1	-1	-1	-1	-1	-1	-1	-1	-1	-1	-1	-1	-1	-1	-1	-1	-1	-1	-1	-1	-1	-1	-1	-1	-1	-1	-1	-1	-1	-1	-1	-1	-1	-1	-1	-1	-1	-1	-1	-1	-1	-1	-1	-1	-1	-1	-1	-1	-1	-1	-1	-1	-1	-1	-1	-1	-1	-1	-1	-1	-1	-1	0	0	-1	-1	-1	-1	-1	-1	-1	-1	-1	-1	-1	-1	-1	-1	-1	-1	-1	-1	-1	-1	-1	-1	-1	-1	-1	-1	-1	-1	-1	-1	-1	-1	-1	-1	-1	-1	-1	-1	-1	-1	-1	-1	-1	-1	-1	-1	-1	-1	-1	-1	-1	-1	-1	-1	-1	-1	-1	-1	-1	-1	-1	-1	-1	-1	-1	-1	-1	-1	-1	-1	-1	-1	-1	-1	-1	-1	-1	-1	-1	-1	-1	-1	-1	-1	-1	-1	-1	-1	-1	-1	-1	-1	-1	-1	-1	-1	-1	-1	-1	-1	-1	-1	-1	-1	-1	-1	-1	-1	-1	-1	-1	-1	-1	-1	-1	-1	-1	-1	-1	-1	-1	-1	-1	-1	-1	-1	-1	-1	-1	-1	-1	-1	-1	-1	-1	-1	-1	-1	-1	-1	-1	-1	-1	-1	-1	-1	-1	-1	-1	-1	-1	-1	-1	-1	-1	-1	-1	-1	-1	-1	-1	-1	-1	-1	2	-1	-1	-1	-1	-1	-1	-1	-1	-1	-1	-1	-1	-1	-1	-1	-1	-1	-1	-1	-1	-1	-1	-1	-1	-1	-1	-1	-1	-1	-1	-1	-1	-1	-1	-1	-1	-1	-1	-1	-1	-1	-1	-1	-1	-1	-1	-1	-1	-1	-1	-1	-1	-1	-1	-1	-1	-1	-1	-1	-1	-1	-1	-1	-1	-1	-1	-1	-1	-1	-1	-1	-1	-1	-1	-1	-1	-1	-1	-1	-1	-1	-1	-1	-1	-1	-1	-1	-1	-1	-1	-1	-1	-1	-1	-1	-1	-1	-1	-1	-1	-1	-1	-1	-1	-1	-1	-1	-1	-1	-1	-1	-1	-1	-1	-1	-1	-1	-1	-1	-1	-1	-1	-1	-1	-1	-1	-1	-1	-1	-1	-1	-1	-1	-1	-1	-1	-1	-1	-1	-1	-1	-1	-1	-1	-1	-1	-1	-1	-1	-1	-1	-1	-1	-1	-1	-1	-1	-1	-1	-1	-1	-1	-1	-1	-1	-1	-1	-1	-1	-1	-1	-1	-1	-1	-1	-1	-1	-1	-1	-1	-1	-1	-1	-1	-1	-1	-1	-1	-1	-1	-1	-1	-1	-1	-1	-1	-1	-1	-1	-1	-1	-1	-1	-1	-1	-1	-1	-1	-1	-1	-1	-1	-1	-1	-1	-1	-1	0	0	0	-1	-1	-1	-1	-1	-1	-1	-1	-1	-1	-1	-1	-1	-1	-1	-1	-1	-1	-1	-1	-1	-1	-1	-1	-1	-1	-1	-1	-1	-1	-1	-1	-1	-1	-1	-1	-1	-1	-1	-1	-1	0	-1	-1	-1	-1	-1	-1	-1	-1	-1	-1	-1	-1	-1	-1	-1	-1	-1	-1	-1	-1	-1	-1	-1	-1	-1	-1	-1	-1	-1	-1	-1	-1	-1	-1	-1	-1	-1	-1	-1	-1	-1	-1	-1	-1	-1	-1	-1	-1	-1	-1	-1	-1	-1	-1	-1	-1	-1	-1	-1	-1	-1	-1	-1	-1	-1	-1	-1	-1	-1	-1	-1	-1	-1	-1	-1	-1	-1	-1	-1	-1	-1	-1	-1	-1	-1	-1	-1	-1	-1	-1	-1	-1	-1	-1	-1	-1	-1	-1	-1	-1	-1	-1	-1
2482A-EPHI-2	Am	West_Armachiho	13.39	36.45	-1	-1	-1	-1	-1	-1	-1	-1	-1	-1	-1	-1	-1	-1	-1	-1	-1	-1	-1	-1	-1	-1	-1	-1	-1	-1	-1	-1	-1	-1	-1	-1	-1	-1	-1	-1	-1	-1	-1	-1	-1	-1	-1	-1	-1	-1	-1	-1	-1	-1	-1	-1	-1	-1	-1	-1	-1	-1	-1	-1	-1	-1	-1	-1	-1	-1	-1	-1	-1	-1	-1	-1	-1	-1	-1	-1	-1	-1	-1	-1	-1	-1	-1	-1	-1	-1	-1	-1	-1	-1	-1	-1	-1	-1	-1	-1	-1	-1	-1	-1	-1	-1	-1	-1	-1	-1	-1	-1	-1	-1	-1	-1	-1	-1	-1	-1	-1	-1	-1	-1	-1	-1	-1	-1	-1	-1	-1	-1	-1	-1	-1	-1	-1	-1	-1	-1	-1	-1	-1	-1	-1	-1	-1	-1	-1	-1	-1	-1	-1	-1	-1	-1	-1	-1	-1	-1	-1	-1	-1	-1	-1	-1	-1	-1	-1	-1	-1	-1	-1	-1	-1	-1	-1	-1	-1	-1	-1	-1	-1	-1	-1	-1	-1	-1	-1	-1	-1	-1	-1	-1	-1	-1	-1	-1	-1	-1	-1	-1	-1	-1	-1	-1	-1	-1	-1	-1	-1	-1	-1	-1	-1	-1	-1	-1	-1	-1	-1	-1	-1	-1	-1	-1	-1	-1	-1	-1	-1	-1	-1	-1	-1	-1	-1	-1	-1	-1	-1	-1	-1	-1	-1	-1	-1	-1	-1	-1	-1	-1	-1	-1	-1	-1	-1	-1	-1	-1	-1	-1	-1	-1	-1	-1	-1	-1	-1	-1	-1	-1	-1	-1	-1	-1	-1	-1	-1	-1	-1	-1	-1	-1	-1	-1	-1	-1	-1	-1	-1	-1	-1	-1	-1	-1	-1	-1	-1	-1	-1	-1	-1	-1	-1	-1	-1	-1	-1	-1	-1	-1	-1	-1	-1	-1	-1	-1	-1	-1	-1	-1	-1	-1	-1	-1	-1	-1	-1	-1	-1	-1	-1	-1	-1	-1	-1	-1	-1	-1	-1	-1	-1	-1	-1	-1	-1	-1	0	0	-1	-1	-1	-1	0	-1	-1	-1	-1	-1	-1	-1	-1	-1	-1	-1	-1	-1	-1	-1	-1	-1	-1	-1	-1	-1	-1	-1	-1	-1	-1	-1	-1	-1	-1	-1	-1	-1	-1	-1	-1	-1	-1	-1	-1	-1	-1	-1	-1	-1	-1	-1	-1	-1	-1	-1	-1	-1	-1	-1	-1	-1	-1	-1	-1	-1	-1	-1	-1	-1	-1	-1	-1	-1	-1	-1	-1	-1	-1	-1	-1	-1	-1	-1	-1	-1	-1	-1	-1	-1	-1	-1	-1	-1	-1	-1	-1	-1	-1	-1	-1	-1	-1	-1	-1	-1	-1	-1	-1	-1	-1	-1	-1	-1	-1	-1	-1	-1	-1	-1	-1	-1	-1	-1	-1	-1	-1	-1	-1	-1	-1	-1	-1	-1	-1	-1	-1	-1	-1	-1	-1	-1	-1	-1	-1	-1	-1	-1	-1	-1	-1	-1	-1	-1	-1	-1	-1	-1	-1	-1	-1	-1	-1	-1	-1	-1	-1	-1	-1	-1	-1	-1	-1	-1	-1	-1	-1	-1	-1	-1	-1	-1	-1	-1	-1	-1	-1	-1	-1	-1	-1	-1	-1	-1	-1	-1	-1	-1	-1	-1	-1	-1	-1	-1	-1	-1	-1	-1	-1	-1	-1	-1	-1	-1	-1	-1	-1	-1	-1	-1	-1	-1	-1	-1	-1	-1	-1	-1	-1	-1	-1	-1	-1	-1	-1	-1	-1	-1	-1	-1	-1	-1	-1	-1	-1	-1	-1	-1	-1	-1	-1	-1	-1	-1	-1	-1	-1	-1	-1	-1	-1	-1	-1	-1	-1	-1	-1	-1	-1	-1	-1	-1	-1	-1	-1	-1	-1	-1	-1	-1	-1	-1	-1	-1	-1	-1	-1	-1	-1	-1	-1	-1	-1	-1	-1	-1	-1	-1	-1	-1	-1	-1	-1	-1	-1	-1	-1	-1	-1	-1	-1	-1	-1	-1	-1	-1	-1	-1	-1	-1	-1	-1	-1	-1	-1	-1	-1	-1	-1	-1	-1	-1	-1	-1	-1	-1	-1	-1	-1	-1	-1	-1	-1	-1	-1	-1	-1	-1	-1	-1	-1	-1	-1	-1	-1	-1	-1	-1	-1	-1	-1	-1	-1	-1	-1	-1	-1	-1	-1	-1	-1	-1	-1	-1	-1	-1	-1	-1	-1	-1	-1	-1	-1	-1	-1	-1	-1	-1	-1	-1	-1	-1	-1	-1	-1	-1	-1	-1	-1	-1	-1	-1	-1	-1	-1	-1	-1	-1	-1	-1	-1	-1	-1	-1	-1	-1	-1	-1	-1	-1	-1	-1	-1	-1	-1	-1	-1	-1	-1	-1	-1	-1	-1	-1	-1	-1	-1	-1	-1	-1	-1	-1	-1	-1	-1	-1	-1	-1	-1	-1	-1	-1	-1	-1	-1	-1	-1	-1	-1	-1	-1	-1	-1	-1	-1	-1	-1	-1	-1	-1	-1	-1	-1	-1	-1	-1	-1	-1	-1	-1	-1	-1	-1	-1	-1	-1	-1	-1	-1	-1	-1	-1	-1	-1	-1	-1	-1	-1	-1	-1	-1	-1	-1	-1	-1	-1	-1	-1	-1	-1	-1	-1	-1	-1
2480A-EPHI-2	Am	West_Armachiho	13.39	36.45	0	-1	-1	-1	-1	-1	-1	-1	-1	-1	-1	0	-1	-1	-1	-1	-1	-1	-1	-1	-1	-1	-1	-1	-1	-1	-1	-1	-1	-1	0	-1	-1	-1	-1	-1	-1	-1	-1	-1	-1	-1	-1	-1	-1	-1	-1	-1	-1	-1	-1	-1	-1	-1	-1	-1	-1	-1	0	-1	-1	-1	-1	-1	-1	-1	0	0	-1	-1	-1	-1	-1	-1	-1	-1	-1	-1	-1	-1	-1	-1	0	0	0	-1	-1	-1	-1	-1	-1	-1	-1	-1	-1	-1	-1	2	-1	0	0	0	-1	-1	-1	-1	-1	-1	-1	-1	-1	-1	-1	-1	-1	-1	-1	0	0	-1	-1	-1	-1	-1	-1	-1	0	0	-1	-1	0	-1	-1	-1	-1	-1	-1	-1	-1	-1	-1	-1	-1	-1	-1	-1	-1	0	-1	-1	0	-1	-1	0	-1	-1	-1	0	-1	-1	-1	0	-1	-1	-1	-1	0	-1	-1	-1	-1	0	-1	-1	-1	-1	0	0	-1	-1	-1	-1	-1	0	0	0	0	0	-1	-1	0	0	0	-1	-1	-1	-1	-1	-1	0	0	-1	-1	-1	-1	-1	-1	-1	0	-1	2	-1	-1	0	-1	-1	0	-1	-1	-1	-1	1	-1	-1	-1	-1	-1	-1	-1	-1	-1	-1	-1	-1	-1	-1	-1	-1	-1	-1	-1	-1	-1	-1	-1	-1	-1	-1	-1	-1	-1	-1	-1	-1	0	-1	-1	-1	-1	-1	-1	-1	-1	-1	-1	-1	-1	-1	-1	-1	-1	0	0	-1	-1	-1	-1	0	-1	0	-1	-1	-1	-1	-1	-1	-1	2	-1	-1	-1	-1	0	2	0	-1	-1	-1	-1	-1	-1	-1	-1	-1	-1	-1	-1	-1	-1	-1	-1	-1	-1	-1	-1	-1	-1	-1	-1	-1	-1	-1	-1	-1	-1	-1	-1	-1	0	-1	-1	-1	-1	-1	-1	-1	-1	-1	-1	-1	-1	0	-1	-1	-1	-1	0	-1	-1	-1	-1	-1	2	-1	-1	0	-1	-1	-1	-1	0	0	-1	2	0	-1	-1	-1	-1	-1	-1	-1	0	-1	-1	-1	-1	-1	0	-1	-1	0	0	-1	-1	0	-1	-1	-1	-1	-1	-1	-1	-1	-1	-1	-1	-1	-1	-1	0	-1	-1	-1	-1	-1	-1	-1	-1	-1	-1	-1	-1	-1	2	0	0	-1	-1	-1	-1	-1	-1	-1	-1	-1	-1	-1	-1	-1	-1	-1	0	2	0	-1	-1	-1	-1	-1	-1	-1	-1	0	-1	-1	-1	-1	-1	2	0	0	0	-1	-1	-1	-1	-1	-1	0	0	-1	-1	-1	-1	0	-1	-1	-1	-1	-1	-1	-1	-1	-1	-1	0	-1	-1	-1	-1	-1	0	0	0	0	0	-1	-1	-1	-1	-1	-1	-1	2	-1	2	0	0	0	-1	-1	0	0	-1	-1	1	-1	1	0	-1	0	-1	-1	-1	-1	-1	-1	-1	-1	-1	-1	-1	-1	-1	0	0	0	0	0	-1	-1	-1	-1	-1	0	0	0	-1	0	-1	-1	0	0	-1	0	0	-1	-1	-1	-1	-1	0	0	0	0	0	0	0	0	1	-1	-1	-1	0	0	-1	0	0	0	0	0	-1	-1	-1	0	0	0	-1	0	0	0	-1	0	-1	-1	-1	0	-1	-1	0	0	0	0	-1	-1	0	0	-1	-1	-1	2	0	-1	0	-1	-1	-1	-1	-1	-1	-1	-1	-1	-1	-1	-1	-1	-1	-1	-1	-1	-1	-1	-1	-1	-1	0	0	-1	2	1	0	-1	-1	-1	-1	0	-1	2	-1	-1	0	-1	-1	-1	-1	-1	-1	-1	-1	-1	-1	-1	-1	-1	-1	-1	-1	-1	-1	0	-1	-1	-1	-1	-1	-1	-1	0	-1	0	-1	-1	-1	0	0	0	-1	0	0	0	-1	0	0	0	0	-1	-1	-1	-1	-1	0	-1	-1	-1	-1	0	0	-1	-1	-1	0	0	-1	-1	-1	0	0	0	0	0	0	0	0	0	-1	-1	-1	-1	-1	-1	-1	-1	-1	-1	-1	-1	-1	-1	-1	-1	-1	-1	-1	-1	-1	-1	-1	-1	-1	-1	-1	-1	-1	-1	-1	-1	-1	-1	-1	-1	-1	-1	-1	-1	-1	-1	-1	-1	-1	-1	-1	-1	-1	-1	-1	-1	-1	-1	-1	-1	-1	-1	-1	-1	-1	-1	-1	-1	-1	-1	-1	-1	0	-1	-1	-1	-1	-1	0	0	-1	-1	-1	-1	-1	-1	-1	-1	-1	-1	-1	-1	-1	-1	-1	-1	-1	-1	-1	-1	-1	-1	-1	-1	-1	-1	-1	-1	-1	-1	-1	-1	-1	-1	-1	-1	-1	-1	-1	-1	-1	-1	-1	0	-1	-1	-1	0	-1	-1	-1	-1	-1	-1	-1	-1	-1	-1	-1	-1	-1	-1	-1	-1	-1	-1	-1	-1
2435A-EPHI-2	Am	West_Armachiho	13.39	36.45	0	-1	-1	0	0	0	2	0	-1	0	0	0	0	0	0	-1	2	1	-1	0	-1	-1	0	-1	0	0	0	0	-1	-1	0	-1	0	0	-1	0	0	-1	-1	0	0	0	0	0	0	-1	0	0	0	0	0	0	0	2	0	0	-1	0	0	-1	0	0	0	0	-1	-1	0	0	-1	0	0	0	-1	-1	-1	0	2	0	0	-1	0	0	0	0	0	0	0	1	0	0	0	0	0	0	0	-1	-1	0	0	0	0	0	0	-1	-1	-1	2	0	0	0	0	0	0	-1	-1	2	0	0	0	-1	0	0	1	0	0	0	0	0	0	0	0	0	0	0	0	0	0	0	0	0	0	0	-1	-1	-1	0	0	0	0	0	0	0	0	0	2	2	0	0	0	-1	2	0	0	0	0	2	0	0	0	0	0	0	0	0	0	0	0	0	0	-1	-1	0	-1	0	0	0	0	0	0	0	0	0	0	-1	-1	2	0	0	-1	0	0	0	0	0	0	-1	0	0	0	0	2	2	0	0	0	0	0	-1	-1	0	0	1	-1	-1	-1	-1	-1	-1	-1	-1	0	0	0	0	0	-1	0	0	-1	-1	-1	-1	0	0	0	0	0	0	0	0	0	0	0	0	0	0	0	0	-1	-1	-1	-1	-1	-1	-1	-1	0	0	0	2	0	0	0	0	0	0	0	0	0	0	0	0	0	0	0	0	0	2	-1	0	2	0	0	2	0	2	2	0	0	2	-1	0	0	2	-1	-1	-1	-1	-1	-1	-1	-1	1	0	0	0	-1	-1	-1	-1	-1	2	0	-1	-1	0	1	0	0	0	-1	-1	-1	-1	-1	-1	0	-1	-1	0	0	0	0	0	0	0	0	0	0	0	0	0	2	0	0	0	0	0	0	1	0	0	0	2	0	1	0	1	0	0	0	0	0	0	-1	-1	0	0	0	0	0	0	0	0	2	0	2	0	0	0	0	1	0	-1	-1	0	0	-1	0	0	0	0	0	0	0	0	2	0	0	2	1	2	0	0	2	0	0	1	2	0	0	-1	-1	-1	-1	-1	0	1	0	0	0	0	0	0	0	0	2	0	0	1	0	0	0	0	0	0	0	0	0	0	0	-1	0	0	0	0	0	0	0	1	0	0	0	0	0	0	0	0	0	0	2	0	0	2	0	0	0	0	0	0	0	0	1	0	0	0	0	-1	0	-1	2	-1	1	0	2	2	2	0	0	0	2	0	0	0	0	0	1	0	1	0	0	0	0	0	2	0	0	2	0	0	0	0	0	2	0	0	0	0	0	0	2	0	0	0	0	0	0	0	0	0	0	-1	0	0	2	0	0	-1	0	-1	0	0	-1	-1	-1	0	-1	-1	-1	-1	-1	-1	-1	-1	0	0	-1	-1	-1	-1	0	0	-1	0	0	-1	0	0	-1	-1	-1	-1	0	0	0	0	0	0	0	0	0	0	0	0	0	1	0	0	0	0	0	2	2	0	0	0	0	-1	-1	-1	0	0	-1	-1	-1	-1	-1	-1	-1	0	-1	-1	-1	-1	-1	-1	-1	0	0	0	2	1	0	0	2	0	0	0	0	2	2	0	0	-1	0	0	0	0	0	0	0	0	0	0	1	0	0	0	0	0	0	0	0	0	0	0	0	0	0	0	0	0	0	0	0	0	0	0	0	0	0	0	0	0	0	0	0	0	0	0	0	0	0	0	0	1	0	0	0	0	0	0	0	0	0	2	0	0	0	0	0	0	0	0	0	0	0	-1	-1	0	0	0	0	0	1	0	2	0	0	0	0	-1	-1	-1	-1	-1	-1	-1	-1	-1	-1	-1	-1	-1	-1	-1	-1	-1	-1	-1	-1	-1	-1	-1	-1	-1	0	2	0	-1	-1	-1	-1	-1	-1	0	0	0	0	0	0	0	0	-1	0	0	0	0	0	0	0	-1	-1	0	0	0	0	0	0	0	0	0	-1	-1	-1	-1	-1	-1	-1	-1	-1	-1	-1	0	0	0	-1	-1	0	0	0	0	0	0	1	0	0	0	0	0	-1	-1	0	0	0	0	0	0	0	0	0	0	-1	0	0	0	-1	0	0	0	-1	0	0	0	0	-1	-1	-1	-1	-1	-1	-1	-1	-1	-1	-1	-1	-1	-1	0
2138A-EPHI-2	Am	West_Armachiho	13.39	36.45	-1	-1	-1	-1	-1	-1	-1	-1	-1	-1	-1	-1	-1	-1	-1	-1	-1	-1	-1	-1	-1	-1	-1	-1	-1	-1	-1	-1	-1	-1	-1	-1	-1	-1	-1	-1	-1	-1	-1	-1	-1	-1	-1	-1	-1	-1	-1	-1	-1	-1	-1	-1	-1	-1	-1	-1	-1	-1	-1	-1	-1	-1	-1	-1	-1	-1	-1	-1	-1	-1	-1	-1	-1	-1	-1	-1	-1	-1	-1	-1	-1	-1	-1	-1	-1	-1	-1	-1	-1	-1	-1	-1	-1	-1	-1	-1	-1	-1	-1	-1	-1	-1	-1	-1	-1	-1	-1	-1	-1	-1	-1	-1	-1	-1	-1	-1	-1	-1	-1	-1	-1	-1	-1	-1	-1	-1	-1	-1	-1	-1	-1	-1	-1	-1	-1	-1	-1	-1	-1	-1	-1	-1	-1	-1	-1	-1	-1	-1	-1	-1	-1	-1	-1	-1	-1	-1	-1	-1	-1	-1	-1	-1	-1	-1	-1	-1	-1	-1	-1	-1	-1	-1	-1	-1	-1	-1	-1	-1	-1	-1	-1	-1	-1	-1	-1	-1	-1	-1	-1	-1	-1	-1	-1	-1	-1	-1	-1	-1	-1	-1	-1	-1	-1	-1	-1	-1	-1	-1	-1	-1	-1	-1	-1	-1	-1	-1	-1	-1	-1	-1	-1	-1	-1	-1	-1	-1	-1	-1	-1	-1	-1	-1	-1	-1	-1	-1	-1	-1	-1	-1	-1	-1	-1	-1	-1	-1	-1	-1	-1	-1	-1	-1	-1	-1	-1	-1	-1	-1	-1	-1	-1	-1	-1	-1	-1	-1	-1	-1	-1	-1	-1	-1	-1	-1	-1	-1	-1	-1	-1	-1	-1	-1	-1	-1	-1	-1	-1	-1	-1	-1	-1	-1	-1	-1	-1	-1	-1	-1	-1	-1	-1	-1	-1	-1	-1	-1	-1	-1	-1	-1	-1	-1	-1	-1	-1	-1	-1	-1	-1	-1	-1	-1	-1	-1	-1	-1	-1	-1	-1	-1	-1	-1	-1	-1	-1	-1	-1	-1	-1	-1	-1	-1	-1	-1	-1	-1	-1	-1	-1	-1	-1	-1	-1	-1	-1	-1	-1	-1	-1	-1	-1	-1	-1	-1	-1	-1	-1	-1	-1	-1	-1	-1	-1	-1	-1	-1	-1	-1	-1	-1	-1	-1	-1	-1	-1	-1	-1	-1	-1	-1	-1	-1	-1	-1	-1	-1	-1	-1	-1	-1	-1	-1	-1	-1	-1	-1	-1	-1	-1	-1	-1	-1	-1	-1	-1	-1	-1	-1	-1	-1	-1	-1	-1	-1	-1	-1	-1	-1	-1	-1	-1	-1	-1	-1	-1	-1	-1	-1	-1	-1	-1	-1	-1	-1	-1	-1	-1	-1	-1	-1	-1	-1	-1	-1	-1	-1	-1	-1	-1	-1	-1	-1	-1	-1	-1	-1	-1	-1	-1	-1	-1	-1	-1	-1	-1	-1	-1	-1	-1	-1	-1	-1	-1	-1	-1	-1	-1	-1	-1	-1	-1	-1	-1	-1	-1	-1	-1	-1	-1	-1	-1	-1	-1	-1	-1	-1	-1	-1	-1	-1	-1	-1	-1	-1	-1	-1	-1	-1	-1	-1	-1	-1	-1	-1	-1	-1	-1	-1	-1	-1	-1	-1	-1	-1	-1	-1	-1	-1	-1	-1	-1	-1	-1	-1	-1	-1	-1	-1	-1	-1	-1	-1	-1	-1	-1	-1	-1	-1	-1	-1	-1	-1	-1	-1	-1	-1	-1	-1	-1	-1	-1	-1	-1	-1	-1	-1	-1	-1	-1	-1	-1	-1	-1	-1	-1	-1	-1	-1	-1	-1	-1	-1	-1	-1	-1	-1	-1	-1	-1	-1	-1	-1	-1	-1	-1	-1	-1	-1	-1	-1	-1	-1	-1	-1	-1	-1	-1	-1	-1	-1	-1	-1	-1	-1	-1	-1	-1	-1	-1	-1	-1	-1	-1	-1	-1	-1	-1	-1	-1	-1	-1	-1	-1	-1	-1	-1	-1	-1	-1	-1	-1	-1	-1	-1	-1	-1	-1	-1	-1	-1	-1	-1	-1	-1	-1	-1	-1	-1	-1	-1	-1	-1	-1	-1	-1	-1	-1	-1	-1	-1	-1	-1	-1	-1	-1	-1	-1	-1	-1	-1	-1	-1	-1	-1	-1	-1	-1	-1	-1	-1	-1	-1	-1	-1	-1	-1	-1	-1	-1	-1	-1	-1	-1	-1	-1	-1	-1	-1	-1	-1	-1	-1	-1	-1	-1	-1	-1	-1	-1	-1	-1	-1	-1	-1	-1	-1	-1	-1	-1	-1	-1	-1	-1	-1	-1	-1	-1	-1	-1	-1	-1	-1	-1	-1	-1	-1	-1	-1	-1	-1	-1	-1	-1	-1	-1	-1	-1	-1	-1	-1	-1	-1	-1	-1	-1	-1	-1	-1	-1	-1	-1	-1	-1	-1	-1	-1	-1	-1	-1	-1	-1	-1	-1	-1	-1	-1	-1	-1	-1	-1	-1	-1	-1	-1	-1	-1	-1	-1	-1	-1	-1	-1	-1	-1	-1	-1	-1	-1	-1	-1	-1	-1	-1	-1	-1	-1	-1	-1	-1	-1	-1	-1	-1	-1	-1	-1	-1	-1	-1	-1	-1	-1	-1	-1	-1	-1	-1	-1	-1	-1	-1	-1	-1	-1	-1	-1	-1	-1	-1	-1
2469A-EPHI-2	Am	West_Armachiho	13.39	36.45	-1	-1	-1	-1	-1	-1	-1	-1	-1	-1	-1	-1	-1	-1	-1	-1	-1	-1	-1	-1	-1	-1	-1	-1	-1	-1	-1	-1	-1	-1	-1	-1	-1	-1	-1	-1	-1	-1	-1	-1	-1	-1	-1	-1	-1	-1	-1	-1	-1	-1	-1	-1	-1	-1	-1	-1	-1	-1	-1	-1	-1	-1	-1	-1	-1	-1	-1	-1	-1	-1	-1	-1	-1	-1	-1	-1	-1	-1	-1	-1	-1	-1	-1	-1	-1	-1	-1	-1	-1	-1	-1	-1	-1	-1	-1	-1	-1	-1	-1	-1	-1	-1	-1	-1	-1	-1	-1	-1	-1	-1	-1	-1	-1	-1	-1	-1	-1	-1	-1	-1	-1	-1	-1	-1	-1	-1	-1	-1	-1	-1	-1	-1	-1	-1	-1	-1	-1	-1	-1	-1	-1	-1	-1	-1	-1	-1	-1	-1	-1	-1	-1	-1	-1	-1	-1	-1	-1	-1	-1	-1	-1	-1	-1	-1	-1	-1	-1	-1	-1	-1	-1	-1	-1	-1	-1	-1	-1	-1	-1	-1	-1	-1	-1	-1	-1	-1	-1	-1	-1	-1	-1	-1	-1	-1	-1	-1	-1	-1	-1	-1	-1	-1	-1	-1	-1	-1	-1	-1	-1	-1	-1	-1	-1	-1	-1	-1	-1	-1	-1	-1	-1	-1	-1	-1	-1	-1	-1	-1	-1	-1	-1	-1	-1	-1	-1	-1	-1	-1	-1	-1	-1	-1	-1	-1	-1	-1	-1	-1	-1	-1	-1	-1	-1	-1	-1	-1	-1	-1	-1	-1	-1	-1	-1	-1	-1	-1	-1	-1	-1	-1	-1	-1	-1	-1	-1	-1	-1	-1	-1	-1	-1	-1	-1	-1	-1	-1	-1	-1	-1	-1	-1	-1	-1	-1	-1	-1	-1	-1	-1	-1	-1	-1	-1	-1	-1	-1	-1	-1	-1	-1	-1	-1	-1	-1	-1	-1	-1	-1	-1	-1	-1	-1	-1	-1	-1	-1	-1	-1	-1	-1	-1	-1	-1	-1	-1	-1	-1	-1	-1	-1	-1	-1	-1	-1	-1	-1	-1	-1	-1	-1	-1	-1	-1	-1	-1	-1	-1	-1	-1	-1	-1	-1	-1	-1	-1	-1	-1	-1	-1	-1	-1	-1	-1	-1	-1	-1	-1	-1	-1	-1	-1	-1	-1	-1	0	-1	-1	-1	-1	-1	-1	-1	-1	-1	-1	-1	-1	-1	-1	-1	-1	-1	-1	-1	-1	-1	-1	-1	-1	-1	-1	-1	-1	-1	-1	-1	-1	-1	-1	-1	-1	-1	-1	-1	-1	-1	-1	-1	-1	-1	-1	-1	-1	-1	-1	-1	-1	-1	-1	-1	-1	-1	-1	-1	-1	-1	-1	-1	-1	-1	-1	-1	-1	-1	-1	-1	-1	-1	-1	-1	-1	-1	-1	-1	-1	-1	-1	-1	-1	0	-1	-1	-1	-1	-1	-1	-1	-1	-1	-1	-1	-1	-1	-1	-1	-1	-1	-1	-1	-1	-1	-1	-1	-1	-1	-1	-1	-1	-1	-1	-1	-1	-1	-1	-1	-1	-1	-1	-1	-1	-1	-1	-1	-1	-1	-1	-1	-1	-1	-1	-1	-1	-1	-1	-1	-1	-1	-1	-1	-1	-1	-1	-1	-1	-1	-1	-1	-1	-1	-1	-1	-1	-1	-1	-1	-1	-1	-1	-1	-1	-1	-1	-1	-1	-1	-1	-1	-1	-1	-1	-1	-1	-1	-1	0	0	-1	-1	-1	-1	0	0	-1	-1	-1	-1	0	0	-1	-1	-1	-1	-1	0	0	-1	-1	-1	-1	-1	-1	-1	-1	-1	-1	-1	-1	-1	-1	-1	-1	-1	-1	-1	-1	-1	-1	-1	-1	-1	-1	-1	-1	-1	-1	-1	-1	-1	-1	-1	-1	-1	-1	-1	-1	-1	-1	-1	-1	-1	2	-1	-1	-1	-1	-1	-1	-1	-1	2	-1	-1	-1	-1	-1	-1	-1	-1	-1	-1	-1	-1	-1	-1	-1	-1	-1	-1	-1	-1	-1	-1	-1	-1	-1	-1	-1	-1	-1	-1	-1	-1	-1	-1	-1	-1	-1	-1	-1	-1	-1	-1	-1	-1	-1	-1	-1	-1	-1	-1	-1	-1	-1	-1	-1	-1	-1	-1	-1	-1	-1	-1	-1	-1	-1	-1	-1	-1	-1	-1	-1	-1	-1	-1	-1	-1	-1	-1	-1	-1	-1	-1	-1	-1	-1	-1	-1	-1	-1	-1	-1	-1	-1	-1	-1	-1	-1	-1	-1	-1	-1	-1	-1	-1	-1	-1	-1	-1	-1	-1	-1	-1	-1	-1	-1	-1	-1	-1	-1	-1	-1	-1	-1	-1	-1	-1	-1	-1	-1	-1	-1	-1	-1	-1	-1	-1	-1	-1	-1	-1	-1	-1	-1	-1	-1	-1	-1	-1	-1	-1	-1	0	-1	-1	-1	-1	-1	-1	-1	-1	-1	-1	-1	-1	-1	-1	-1	-1	-1	-1	-1	-1	-1	-1	-1	-1	-1	-1	-1	-1	-1	-1	-1	-1	-1	-1	-1	-1	-1	-1	-1	-1	-1	-1	-1	-1	-1	-1	-1	0	-1	-1	-1	-1	-1	-1	-1	-1	-1	-1	-1	-1	-1	-1	-1	-1	-1	-1	-1	-1
2564G-EPHI-2	GA	Itang	8.2	34.267	0	-1	-1	0	0	0	2	0	-1	0	0	0	0	0	0	-1	2	-1	0	0	-1	0	0	0	0	0	0	0	-1	-1	1	-1	0	0	-1	0	0	0	0	0	0	0	0	0	-1	0	0	0	0	0	0	0	0	2	0	0	0	0	0	0	0	0	0	0	-1	-1	0	0	-1	0	0	0	-1	-1	-1	0	2	0	0	-1	0	0	0	0	0	0	0	1	0	0	0	0	0	0	0	-1	-1	0	0	0	0	0	0	1	0	-1	-1	-1	0	-1	0	1	0	0	0	2	0	0	0	-1	0	0	1	0	0	0	0	0	0	0	0	0	0	0	0	0	0	0	0	0	0	0	0	0	0	0	0	0	0	0	0	0	0	0	0	2	0	0	0	0	0	0	0	0	0	0	0	0	0	0	0	0	0	0	0	0	0	-1	0	-1	-1	0	-1	0	0	0	0	0	0	0	-1	-1	-1	-1	-1	2	0	0	-1	0	0	0	0	0	0	0	0	0	0	0	2	2	0	0	-1	0	0	0	0	0	0	1	-1	-1	-1	-1	0	-1	0	-1	0	0	0	0	0	-1	2	0	0	0	0	1	0	0	0	0	0	0	0	0	0	0	0	0	0	0	0	0	1	0	0	0	1	0	0	0	2	0	0	0	0	0	0	0	0	0	0	2	2	0	0	0	0	0	0	0	0	2	0	0	2	0	0	2	0	2	2	0	0	2	-1	0	0	1	-1	-1	-1	-1	-1	-1	-1	-1	1	0	0	0	-1	-1	-1	-1	-1	2	0	-1	-1	0	1	-1	0	0	0	0	0	0	1	0	-1	1	0	-1	0	0	0	0	0	0	0	0	0	0	0	0	2	0	0	0	2	0	0	0	0	0	0	2	0	1	0	1	0	0	0	0	0	0	-1	-1	0	0	0	0	0	0	0	0	2	0	2	0	0	0	0	1	0	-1	-1	0	0	2	0	0	0	0	0	0	0	0	2	0	0	2	1	2	0	0	2	0	0	1	2	0	0	2	0	0	-1	-1	0	0	0	0	0	0	0	0	0	0	2	0	0	1	0	0	0	0	0	0	0	0	0	0	0	2	0	0	0	0	0	0	0	1	0	0	0	0	0	0	0	0	0	0	2	0	0	2	0	0	0	0	0	0	0	0	1	0	0	0	0	-1	0	-1	2	-1	1	0	2	2	2	0	0	0	2	0	0	0	0	0	1	0	1	0	0	0	0	0	2	0	0	2	0	0	0	0	0	2	0	0	0	0	0	0	0	2	0	0	0	0	0	0	0	-1	0	0	-1	-1	2	0	-1	2	0	0	0	0	0	0	1	0	-1	-1	-1	-1	-1	-1	-1	-1	0	0	-1	-1	-1	-1	0	0	-1	0	0	-1	0	0	0	0	0	0	0	0	0	0	0	0	0	0	0	0	0	0	0	1	0	0	0	0	0	2	2	0	0	0	0	0	0	0	0	0	0	1	-1	0	0	0	0	0	1	0	0	1	0	0	-1	0	0	0	2	1	0	0	2	0	0	0	0	2	2	0	0	-1	0	0	0	0	0	0	0	0	0	0	1	0	0	0	0	0	0	0	0	0	0	0	0	0	0	0	0	0	0	0	0	0	0	0	0	0	0	0	0	0	0	0	0	0	0	0	0	0	0	0	0	1	0	0	0	0	0	0	0	0	0	2	0	0	0	0	0	0	0	0	0	0	0	-1	-1	-1	-1	-1	-1	-1	-1	0	2	0	0	0	0	0	0	0	2	0	0	0	0	0	0	0	0	0	0	0	0	0	0	0	0	0	0	0	0	0	0	2	0	-1	-1	-1	-1	-1	-1	1	0	0	0	0	0	0	0	-1	0	0	0	0	0	0	0	-1	-1	0	0	0	0	0	0	0	0	0	0	0	0	0	-1	0	0	0	0	0	0	0	0	0	-1	-1	-1	0	-1	-1	-1	-1	-1	-1	-1	-1	0	0	-1	-1	0	0	0	0	0	0	0	0	0	0	0	0	0	0	-1	0	0	0	-1	0	0	0	0	-1	-1	-1	-1	-1	-1	-1	-1	-1	-1	-1	-1	-1	-1	0
2585G-EPHI-2	GA	Itang	8.2	34.267	0	-1	0	0	0	0	2	0	-1	0	0	0	0	0	0	-1	-1	0	0	0	-1	0	0	0	0	2	0	0	0	1	0	-1	0	0	-1	0	0	-1	-1	0	0	0	0	0	0	0	0	0	0	0	0	0	0	2	0	0	0	0	0	0	0	0	0	0	-1	-1	0	0	1	0	0	0	-1	-1	-1	0	2	0	0	-1	0	0	0	0	0	0	0	0	0	0	0	0	0	0	0	0	0	1	0	0	0	0	0	-1	-1	2	0	0	0	0	0	0	0	-1	0	2	0	0	0	-1	0	0	0	0	2	0	0	0	0	0	0	0	0	0	0	-1	-1	0	0	-1	-1	-1	-1	-1	-1	0	0	0	0	0	0	0	0	0	0	2	0	0	2	0	0	0	0	0	0	0	0	0	0	0	0	0	0	0	0	0	0	0	0	-1	-1	0	0	0	0	0	0	0	0	0	0	1	0	-1	-1	2	0	0	0	0	0	0	0	0	0	-1	0	0	0	0	2	2	0	0	0	0	0	-1	-1	0	0	1	-1	-1	-1	-1	-1	-1	-1	-1	0	0	0	0	0	-1	0	0	0	0	0	0	0	0	0	0	0	0	0	0	0	1	0	0	0	0	0	0	1	0	0	0	0	0	0	0	0	0	0	0	0	0	0	0	0	0	0	0	0	0	0	0	0	2	0	0	0	2	0	0	2	0	0	2	0	2	2	0	0	2	-1	0	0	0	-1	-1	-1	0	0	0	0	2	0	0	0	0	-1	0	-1	1	1	2	0	-1	-1	0	1	-1	0	0	0	0	0	0	0	0	0	1	0	0	0	0	0	0	0	0	0	0	0	0	0	0	2	0	0	0	0	0	0	0	1	0	0	2	0	0	0	0	0	0	2	0	0	0	0	0	0	0	0	0	0	0	0	0	0	0	2	0	0	0	0	0	0	0	0	0	0	0	0	0	1	0	0	0	0	0	0	0	0	2	1	2	2	0	2	0	0	1	2	0	2	2	0	0	0	0	0	0	0	0	0	0	0	0	1	0	0	0	0	0	0	0	0	0	0	0	0	0	0	1	0	0	0	0	0	1	0	2	0	0	0	0	0	2	0	0	0	0	0	0	2	0	0	0	0	0	0	2	0	0	0	0	0	0	1	0	0	-1	0	-1	2	-1	1	0	2	2	2	0	0	0	2	0	0	0	0	0	1	0	1	0	0	0	0	0	2	0	0	2	0	0	0	0	0	2	0	0	0	0	0	0	0	0	0	0	0	0	0	0	0	0	0	0	0	0	2	0	0	2	0	2	0	0	0	0	0	0	1	0	0	1	0	-1	-1	-1	0	0	-1	0	0	0	0	0	-1	0	2	0	0	0	0	0	0	0	0	0	0	0	0	0	0	0	0	0	0	0	0	1	0	0	0	0	0	2	0	0	0	0	0	0	0	0	0	1	0	1	2	0	0	0	0	0	1	0	0	1	0	0	1	0	0	0	2	1	0	0	2	0	0	0	0	2	2	0	0	2	0	0	0	0	0	0	0	0	0	0	0	0	0	0	0	0	0	0	0	2	0	0	0	0	0	0	0	0	0	0	0	0	0	0	0	0	0	0	0	0	0	0	0	0	0	0	0	0	0	0	0	1	0	0	0	0	0	0	0	0	0	0	0	0	0	0	0	0	0	0	0	0	0	-1	-1	0	0	0	0	0	2	-1	-1	0	0	0	0	-1	-1	-1	-1	-1	-1	-1	-1	-1	-1	-1	-1	-1	-1	-1	-1	-1	-1	-1	-1	-1	-1	-1	-1	-1	0	0	0	0	2	-1	-1	-1	-1	1	0	0	0	0	0	0	0	0	0	0	0	2	0	0	0	2	0	0	0	0	0	0	0	0	0	0	0	0	0	0	0	0	0	0	0	0	0	0	0	0	0	0	0	0	0	0	0	0	0	0	0	0	0	0	-1	0	0	0	0	0	0	0	0	0	0	0	-1	0	0	1	0	0	0	0	0	0	0	0	0	-1	-1	-1	-1	-1	-1	-1	-1	-1	-1	-1	-1	-1	-1	0
2581G-EPHI-2	GA	Itang	8.2	34.267	0	-1	-1	-1	-1	-1	-1	-1	-1	-1	-1	-1	-1	-1	-1	-1	-1	-1	0	0	-1	-1	-1	-1	-1	-1	-1	-1	-1	-1	0	-1	-1	-1	-1	0	-1	-1	-1	-1	-1	-1	-1	-1	-1	0	-1	-1	-1	-1	-1	0	-1	-1	-1	-1	-1	-1	0	0	-1	-1	0	0	-1	-1	0	0	-1	-1	-1	-1	-1	-1	-1	-1	-1	-1	-1	-1	-1	-1	-1	-1	0	-1	-1	-1	-1	-1	-1	-1	-1	-1	-1	-1	-1	2	-1	0	-1	-1	-1	-1	-1	-1	-1	-1	-1	-1	-1	-1	0	-1	0	-1	-1	-1	0	-1	-1	-1	-1	-1	-1	-1	-1	-1	-1	-1	-1	-1	-1	-1	-1	-1	-1	-1	-1	-1	-1	-1	-1	-1	-1	-1	-1	-1	-1	-1	-1	-1	-1	0	-1	-1	-1	-1	-1	-1	-1	-1	-1	-1	-1	-1	-1	-1	-1	-1	-1	-1	-1	-1	-1	-1	-1	-1	-1	-1	-1	-1	-1	-1	-1	-1	-1	-1	-1	-1	-1	-1	-1	-1	-1	-1	-1	0	-1	-1	-1	-1	-1	-1	-1	-1	-1	-1	-1	-1	-1	-1	-1	0	-1	-1	-1	-1	-1	-1	-1	-1	-1	-1	-1	-1	-1	-1	-1	-1	-1	-1	-1	-1	-1	-1	-1	-1	-1	-1	-1	-1	-1	-1	-1	-1	-1	-1	-1	-1	-1	-1	-1	-1	-1	-1	-1	-1	-1	-1	-1	-1	-1	-1	-1	-1	-1	0	-1	-1	-1	0	-1	-1	-1	-1	0	-1	-1	0	-1	-1	-1	-1	0	0	-1	-1	-1	-1	-1	-1	-1	-1	-1	2	-1	-1	0	-1	-1	-1	-1	-1	-1	-1	-1	-1	-1	-1	-1	-1	-1	-1	-1	-1	-1	-1	-1	-1	-1	-1	-1	-1	-1	-1	-1	-1	-1	-1	-1	-1	-1	-1	-1	-1	-1	-1	-1	-1	0	0	0	0	-1	-1	-1	0	0	0	-1	0	-1	-1	-1	0	-1	0	-1	-1	-1	-1	-1	-1	0	0	0	0	0	0	-1	-1	0	-1	-1	-1	-1	-1	0	-1	0	-1	-1	0	-1	-1	-1	-1	-1	-1	0	0	0	-1	-1	-1	-1	-1	-1	0	-1	0	0	0	0	-1	-1	-1	-1	-1	-1	-1	-1	-1	-1	-1	-1	-1	-1	-1	-1	-1	-1	-1	-1	-1	-1	-1	-1	0	-1	-1	-1	-1	-1	-1	-1	0	0	0	0	0	-1	-1	-1	-1	0	0	-1	-1	-1	0	0	-1	-1	-1	-1	-1	-1	0	0	-1	-1	-1	-1	0	-1	0	0	-1	2	-1	-1	-1	-1	-1	-1	-1	0	0	-1	-1	0	-1	-1	0	-1	-1	-1	-1	-1	-1	-1	-1	-1	-1	-1	-1	-1	-1	-1	-1	-1	-1	-1	-1	-1	-1	-1	-1	-1	-1	-1	0	-1	0	-1	2	0	0	0	-1	0	-1	0	-1	-1	-1	-1	-1	-1	-1	-1	-1	-1	-1	0	0	-1	-1	-1	-1	-1	-1	-1	0	-1	-1	-1	-1	-1	-1	-1	-1	-1	-1	-1	-1	-1	-1	-1	-1	-1	-1	-1	-1	-1	-1	-1	-1	-1	-1	-1	-1	-1	-1	-1	-1	-1	-1	-1	-1	0	-1	-1	0	-1	-1	-1	-1	-1	-1	-1	-1	-1	-1	-1	-1	0	0	0	2	-1	-1	-1	-1	-1	-1	-1	-1	-1	-1	-1	-1	-1	-1	-1	-1	-1	-1	-1	-1	-1	-1	-1	-1	-1	-1	0	-1	2	-1	-1	0	-1	-1	-1	-1	-1	2	-1	-1	0	-1	-1	0	-1	-1	-1	-1	-1	-1	-1	-1	-1	-1	-1	-1	-1	-1	-1	-1	-1	0	-1	-1	0	-1	-1	-1	-1	-1	-1	-1	-1	-1	-1	-1	0	-1	-1	-1	-1	-1	-1	-1	-1	-1	-1	-1	-1	-1	-1	-1	-1	-1	-1	-1	-1	-1	-1	-1	-1	-1	-1	0	0	-1	-1	0	0	0	0	0	0	0	-1	-1	-1	-1	-1	-1	-1	-1	-1	-1	-1	-1	-1	-1	-1	-1	-1	-1	-1	-1	-1	-1	-1	-1	-1	-1	-1	-1	-1	-1	-1	-1	-1	-1	-1	-1	-1	-1	-1	-1	-1	-1	-1	-1	-1	-1	-1	-1	-1	-1	-1	0	0	0	0	0	0	-1	0	0	0	2	-1	-1	-1	-1	-1	-1	-1	0	0	-1	-1	-1	-1	-1	-1	-1	-1	-1	-1	-1	-1	-1	-1	-1	-1	-1	-1	-1	-1	-1	-1	-1	-1	-1	-1	-1	-1	-1	-1	-1	-1	-1	-1	-1	0	0	0	0	0	0	0	0	0	0	-1	-1	-1	-1	-1	-1	-1	-1	-1	-1	-1	-1	-1	-1	-1	-1	-1	-1	-1	-1	-1	-1	-1	-1	-1	-1	-1	-1
3450G-EPHI-2	GA	Kule	8.25	34.58	-1	-1	-1	-1	-1	-1	-1	-1	-1	-1	-1	-1	-1	-1	-1	-1	-1	-1	-1	-1	-1	-1	-1	-1	-1	-1	-1	-1	-1	-1	-1	-1	-1	-1	-1	-1	-1	-1	-1	-1	-1	-1	-1	-1	-1	-1	-1	-1	-1	-1	-1	-1	-1	-1	-1	-1	-1	-1	-1	-1	-1	-1	-1	-1	-1	-1	-1	-1	-1	-1	-1	-1	-1	-1	-1	-1	-1	-1	-1	-1	-1	-1	-1	-1	-1	-1	-1	-1	-1	-1	-1	-1	-1	-1	-1	-1	-1	-1	-1	-1	-1	-1	-1	-1	-1	-1	-1	-1	-1	-1	-1	-1	-1	-1	-1	-1	-1	-1	-1	-1	-1	-1	-1	-1	-1	-1	-1	-1	-1	-1	-1	-1	-1	-1	-1	-1	-1	-1	-1	-1	-1	-1	-1	-1	-1	-1	-1	-1	-1	-1	-1	0	0	-1	-1	-1	-1	-1	-1	-1	-1	-1	-1	0	-1	-1	-1	-1	-1	-1	-1	-1	-1	-1	-1	-1	-1	-1	-1	-1	-1	-1	-1	-1	-1	-1	-1	-1	-1	-1	-1	-1	-1	-1	-1	-1	-1	-1	-1	-1	-1	-1	-1	-1	-1	-1	-1	-1	-1	-1	-1	-1	-1	-1	-1	-1	-1	-1	-1	-1	-1	-1	-1	-1	-1	-1	-1	-1	-1	-1	-1	-1	-1	-1	-1	-1	-1	-1	-1	-1	-1	-1	-1	-1	-1	-1	-1	-1	-1	-1	-1	-1	-1	-1	-1	-1	-1	-1	-1	-1	-1	-1	-1	-1	-1	-1	-1	-1	-1	-1	-1	-1	-1	-1	-1	-1	-1	-1	-1	-1	-1	-1	-1	-1	-1	-1	-1	-1	-1	-1	-1	-1	-1	-1	-1	-1	-1	-1	-1	-1	-1	-1	-1	-1	-1	-1	-1	-1	-1	-1	-1	-1	-1	-1	-1	-1	-1	-1	-1	-1	-1	-1	-1	-1	-1	-1	-1	-1	-1	-1	-1	-1	-1	-1	-1	-1	-1	-1	-1	-1	-1	-1	-1	-1	-1	-1	-1	-1	-1	-1	-1	-1	-1	-1	-1	-1	-1	-1	-1	-1	-1	-1	-1	-1	-1	-1	-1	-1	-1	-1	-1	-1	-1	-1	-1	-1	-1	-1	-1	-1	-1	-1	-1	-1	-1	-1	-1	-1	-1	-1	-1	-1	-1	-1	-1	-1	-1	-1	-1	-1	-1	-1	-1	-1	-1	-1	-1	-1	-1	-1	-1	-1	-1	-1	-1	-1	-1	-1	-1	-1	-1	-1	-1	-1	-1	-1	-1	-1	-1	-1	-1	-1	-1	-1	-1	-1	-1	-1	-1	-1	-1	-1	-1	-1	-1	-1	-1	-1	-1	-1	-1	-1	-1	-1	-1	-1	-1	-1	-1	-1	-1	-1	-1	-1	-1	-1	-1	-1	-1	-1	-1	-1	-1	-1	-1	-1	-1	-1	-1	-1	-1	-1	-1	-1	-1	-1	-1	-1	-1	-1	-1	-1	-1	-1	-1	-1	-1	-1	-1	-1	-1	-1	-1	-1	-1	-1	-1	-1	-1	-1	-1	-1	0	-1	-1	-1	-1	-1	-1	-1	-1	-1	-1	-1	-1	-1	-1	-1	-1	-1	-1	-1	-1	-1	-1	-1	-1	-1	-1	-1	-1	-1	-1	-1	-1	-1	-1	-1	-1	-1	-1	-1	-1	-1	-1	-1	-1	-1	-1	-1	-1	-1	-1	-1	-1	-1	-1	-1	-1	-1	-1	-1	-1	-1	-1	-1	-1	-1	-1	-1	-1	-1	-1	-1	-1	-1	-1	-1	-1	-1	-1	-1	-1	-1	-1	-1	-1	-1	-1	-1	-1	-1	-1	-1	-1	-1	-1	-1	-1	-1	-1	-1	-1	-1	-1	-1	-1	-1	-1	-1	-1	-1	-1	-1	-1	-1	-1	-1	-1	-1	-1	-1	-1	-1	-1	-1	-1	-1	-1	-1	-1	-1	-1	-1	-1	-1	-1	-1	-1	-1	-1	-1	-1	-1	-1	-1	-1	-1	-1	-1	-1	-1	-1	-1	-1	-1	-1	-1	-1	-1	-1	-1	-1	-1	-1	-1	-1	-1	-1	-1	-1	-1	-1	-1	0	0	0	-1	-1	-1	-1	-1	-1	-1	-1	-1	-1	-1	-1	-1	-1	-1	-1	-1	-1	-1	-1	-1	-1	-1	0	0	0	0	0	-1	-1	-1	-1	-1	-1	-1	-1	-1	-1	-1	-1	-1	-1	-1	-1	-1	-1	-1	-1	-1	-1	-1	-1	-1	-1	-1	-1	-1	-1	-1	-1	-1	-1	-1	-1	-1	-1	-1	-1	-1	-1	-1	-1	-1	-1	-1	-1	-1	-1	-1	-1	-1	-1	-1	-1	-1	-1	-1	-1	-1	-1	-1	-1	-1	-1	-1	-1	-1	-1	-1	-1	-1	-1	-1	-1	-1	-1	-1	-1	-1	-1	-1	-1	-1	-1	-1	-1	-1	-1	-1	-1	-1	-1	-1	-1	-1	-1	-1	-1	-1	-1	-1	-1	-1	-1	-1	-1	-1	-1	-1	-1	-1	-1	-1	-1	-1	-1	-1	-1	-1	-1	-1	-1	-1	-1	-1	-1	-1	-1	-1	-1	-1	-1	-1	-1	-1	-1	-1	-1	-1	-1	-1	-1	-1
2454-A-EPHI-2	Am	West_Armachiho	13.39	36.45	0	0	0	0	0	0	2	0	-1	0	0	0	0	0	0	-1	2	-1	0	0	0	-1	-1	-1	0	-1	0	1	0	1	0	-1	-1	-1	-1	0	0	-1	-1	0	-1	-1	-1	0	0	0	-1	-1	-1	-1	-1	0	0	2	0	0	-1	0	0	0	-1	0	0	0	0	0	0	0	-1	-1	0	0	-1	-1	-1	0	2	0	0	-1	0	0	0	0	0	0	-1	0	0	0	0	0	0	-1	0	0	0	0	-1	0	0	0	0	-1	-1	-1	1	0	0	-1	0	-1	0	-1	0	2	0	0	0	0	0	0	1	0	0	0	0	0	0	0	0	0	-1	-1	-1	0	0	0	-1	0	0	0	0	0	0	-1	0	0	0	0	0	0	0	0	-1	-1	0	0	0	0	0	0	0	0	0	0	0	0	0	0	0	0	-1	0	0	0	0	0	0	-1	-1	0	0	0	0	0	0	0	0	0	0	1	0	-1	-1	2	0	0	-1	0	0	0	0	0	0	-1	0	0	0	0	2	-1	-1	0	-1	0	0	-1	-1	-1	0	1	-1	-1	-1	-1	-1	-1	-1	-1	-1	-1	-1	0	0	-1	-1	0	-1	-1	-1	-1	0	-1	0	0	0	0	1	1	0	0	0	0	0	0	1	0	-1	-1	-1	-1	-1	-1	-1	-1	-1	0	0	0	0	0	0	-1	0	-1	0	2	-1	0	-1	0	0	0	0	0	0	2	-1	0	2	0	0	2	0	2	2	0	0	2	-1	-1	-1	-1	-1	0	-1	0	2	0	-1	-1	-1	0	-1	-1	-1	0	0	-1	-1	2	0	-1	-1	0	1	0	-1	0	0	0	0	0	1	0	1	0	1	0	0	0	0	0	0	0	0	0	0	0	0	0	2	0	0	0	-1	-1	0	0	0	0	0	2	0	1	0	1	0	0	0	0	0	0	-1	-1	0	0	0	0	0	0	0	0	2	0	-1	0	0	0	0	1	0	-1	-1	0	-1	-1	0	0	0	0	0	0	0	0	2	0	0	-1	1	2	0	0	2	0	0	1	2	-1	0	2	0	0	-1	-1	0	0	0	0	0	0	0	0	0	-1	2	0	0	1	0	0	0	0	0	0	0	0	0	0	0	-1	0	0	0	0	0	-1	-1	1	0	0	0	0	0	0	0	0	0	0	2	0	0	2	0	0	0	0	0	0	-1	0	1	0	0	0	0	-1	-1	-1	2	-1	-1	0	-1	-1	2	0	0	0	-1	0	0	0	-1	0	1	-1	1	0	-1	0	0	0	2	0	-1	2	0	0	0	0	0	2	0	0	0	0	0	0	0	-1	-1	0	-1	0	0	0	-1	0	0	0	0	0	2	0	0	2	0	0	-1	-1	0	0	0	0	-1	-1	-1	-1	-1	-1	-1	-1	0	0	-1	-1	-1	-1	0	0	-1	0	0	-1	0	0	-1	0	0	0	-1	0	0	-1	-1	-1	0	0	0	0	0	0	0	1	0	0	0	0	0	2	0	0	0	0	0	0	0	0	-1	-1	-1	-1	-1	0	1	0	2	0	-1	-1	-1	-1	-1	-1	-1	0	0	0	-1	1	0	0	2	0	0	0	0	-1	0	0	0	-1	-1	0	0	0	0	0	0	0	0	0	1	0	0	0	-1	0	0	0	0	0	0	0	0	0	0	0	-1	0	0	-1	0	0	0	0	0	0	0	0	0	0	-1	-1	-1	0	0	0	0	0	0	0	0	1	0	0	0	0	0	0	0	0	0	0	0	0	0	0	0	0	0	0	0	0	0	-1	-1	0	0	0	0	2	0	0	2	-1	-1	-1	-1	-1	-1	-1	-1	-1	-1	-1	-1	-1	-1	-1	-1	-1	-1	-1	-1	-1	-1	-1	-1	-1	-1	-1	-1	-1	0	2	0	-1	-1	-1	-1	-1	-1	-1	-1	0	0	0	0	0	0	-1	0	0	0	0	0	0	0	-1	-1	0	0	0	0	0	0	0	0	0	-1	-1	-1	-1	-1	-1	-1	-1	-1	-1	-1	0	0	0	0	0	0	-1	0	0	0	0	0	0	-1	-1	0	0	-1	-1	0	0	0	0	0	0	0	0	0	0	-1	-1	0	0	-1	0	0	0	-1	0	0	-1	-1	-1	-1	-1	-1	-1	-1	-1	-1	-1	-1	-1	-1	-1	-1	-1
5492T-EPHI-2	Tg	L_Adiabo	14.33	38.25	0	-1	-1	0	0	0	2	0	-1	0	0	0	0	0	0	-1	2	-1	-1	0	-1	-1	0	-1	0	0	0	0	-1	-1	0	-1	0	0	-1	0	0	-1	-1	-1	0	0	0	0	-1	-1	0	0	0	0	0	0	0	2	0	0	-1	0	0	-1	0	0	0	0	-1	-1	0	0	-1	-1	0	0	-1	-1	-1	0	2	0	0	-1	0	0	0	0	0	0	0	0	0	0	0	0	0	0	0	-1	-1	0	0	0	0	0	0	-1	-1	-1	-1	-1	-1	-1	0	0	0	-1	-1	2	0	0	0	-1	0	0	1	0	0	0	0	0	0	0	0	0	0	0	0	0	0	0	0	0	0	0	-1	-1	-1	0	0	0	0	0	0	0	0	0	0	2	0	0	0	0	0	0	0	0	0	0	0	0	0	0	0	0	0	0	0	0	0	-1	0	-1	-1	0	0	0	0	0	0	0	0	0	-1	-1	-1	-1	-1	2	0	0	-1	0	0	0	-1	0	0	-1	0	0	0	0	2	2	0	0	-1	-1	0	-1	-1	0	0	1	-1	-1	-1	-1	-1	-1	-1	-1	0	0	0	0	0	-1	2	0	0	0	0	0	0	0	0	0	0	0	-1	-1	-1	-1	-1	0	0	0	-1	-1	1	0	0	0	1	0	0	0	2	0	0	0	0	0	0	0	0	0	0	2	-1	0	0	0	0	0	0	0	0	2	0	0	2	0	0	2	0	2	2	-1	0	-1	-1	0	0	0	-1	-1	-1	-1	-1	-1	-1	-1	0	0	0	0	-1	-1	-1	-1	-1	2	0	-1	-1	0	1	-1	0	0	0	0	0	0	1	0	0	0	1	0	0	0	0	0	0	0	0	0	0	0	0	0	2	0	0	0	-1	0	0	0	-1	-1	0	2	0	1	0	1	0	0	-1	0	0	0	-1	-1	0	0	0	0	0	0	0	0	-1	0	2	0	0	0	0	1	0	-1	-1	0	-1	-1	0	0	-1	0	0	0	0	0	2	0	0	2	-1	-1	-1	0	2	0	0	-1	2	-1	-1	2	0	0	-1	-1	-1	0	0	0	-1	-1	-1	-1	-1	0	2	0	0	1	0	0	-1	-1	0	0	0	0	0	0	0	-1	0	0	0	-1	-1	-1	-1	1	0	0	0	0	0	0	-1	0	0	0	2	0	0	2	0	0	0	0	0	0	-1	0	1	0	-1	0	0	-1	-1	-1	2	-1	1	0	2	2	2	0	0	0	2	0	0	0	0	0	1	0	1	0	0	0	0	0	2	0	0	2	0	0	0	0	0	2	0	0	0	0	0	0	0	-1	0	-1	0	0	0	0	0	0	0	0	0	0	2	0	0	-1	0	-1	0	0	-1	-1	-1	0	0	0	0	1	0	-1	-1	-1	0	0	-1	0	0	1	0	0	-1	-1	-1	0	0	0	-1	-1	-1	-1	0	0	0	0	0	0	0	0	0	0	0	0	0	1	0	0	0	0	0	2	-1	0	0	0	0	-1	-1	-1	-1	-1	-1	-1	-1	-1	-1	-1	-1	0	-1	-1	-1	-1	-1	-1	-1	0	0	0	2	1	0	0	2	0	0	0	0	2	2	0	0	-1	-1	0	0	0	0	0	0	0	0	0	1	0	0	0	-1	0	0	0	0	0	0	0	0	0	0	0	0	0	0	0	0	0	0	0	0	0	0	0	0	0	0	0	0	0	0	0	0	0	0	0	0	1	0	0	0	0	0	0	0	0	0	2	0	0	0	0	0	0	0	0	0	0	0	-1	-1	-1	-1	-1	-1	-1	-1	0	2	0	0	0	0	2	0	0	0	0	0	0	0	0	0	0	0	0	0	0	0	0	0	0	0	0	0	0	0	0	0	2	-1	-1	-1	-1	-1	-1	-1	1	0	0	0	0	0	0	0	-1	0	0	0	0	0	0	0	-1	-1	0	-1	0	0	0	0	0	-1	0	-1	-1	-1	-1	-1	-1	-1	-1	-1	-1	-1	0	0	0	-1	-1	-1	0	-1	-1	-1	-1	-1	-1	-1	-1	0	0	-1	-1	0	0	0	0	0	0	0	0	0	0	0	0	0	-1	-1	0	0	0	-1	0	0	0	0	-1	-1	-1	-1	-1	-1	-1	-1	-1	-1	-1	-1	-1	-1	0
2000A-EPHI-1	Am	Quara	12.5	35.746	0	0	0	0	-1	0	2	0	-1	0	0	0	1	0	0	-1	2	0	-1	0	0	0	0	0	0	0	0	0	0	1	0	-1	0	0	-1	0	0	0	0	0	0	0	1	0	0	-1	0	0	0	0	0	0	0	2	0	-1	-1	0	0	-1	0	0	0	0	0	0	0	0	0	0	0	0	-1	-1	-1	0	2	0	-1	-1	0	2	0	0	0	0	0	0	0	0	1	0	0	0	0	0	0	1	0	0	0	0	0	1	0	1	0	0	0	0	0	0	0	0	-1	2	0	0	0	-1	0	0	0	0	0	0	0	0	0	0	0	0	0	0	0	-1	-1	0	0	-1	0	-1	-1	-1	-1	0	0	0	0	0	0	0	0	0	2	2	0	0	0	-1	2	0	0	0	0	2	0	0	0	0	0	0	0	0	0	0	0	0	0	-1	-1	0	0	0	0	0	0	0	0	0	0	1	0	-1	-1	0	0	0	-1	2	0	0	0	0	0	-1	0	0	0	0	2	0	-1	0	0	0	0	-1	-1	-1	0	1	-1	-1	-1	-1	-1	-1	-1	-1	0	0	0	0	0	-1	0	0	0	0	0	1	0	2	0	0	0	1	-1	-1	-1	-1	-1	0	0	0	-1	-1	0	0	0	0	0	0	0	0	0	0	0	0	0	0	0	0	0	0	-1	0	0	0	0	0	0	0	0	0	0	2	-1	0	2	2	0	1	0	2	-1	0	0	0	-1	0	0	2	-1	-1	-1	-1	-1	-1	-1	-1	1	0	0	0	-1	-1	-1	-1	-1	2	0	-1	-1	0	1	0	0	0	0	0	0	0	1	0	0	1	0	0	0	0	-1	-1	0	0	0	-1	-1	-1	0	0	2	0	0	0	0	0	0	0	-1	-1	0	0	0	0	0	0	0	0	0	0	0	0	-1	-1	0	0	0	0	0	1	0	0	2	0	2	0	0	0	0	0	0	-1	-1	0	0	0	0	0	-1	0	0	0	0	0	0	0	0	2	1	2	2	0	2	0	0	1	2	0	2	-1	-1	-1	-1	-1	0	0	0	0	0	0	0	-1	-1	0	0	0	0	0	0	0	0	-1	0	0	0	0	0	1	0	0	0	0	0	-1	-1	1	0	0	0	0	0	2	0	0	0	0	0	0	0	0	0	0	0	0	0	0	0	0	0	0	0	0	-1	0	0	-1	0	-1	2	-1	-1	0	0	0	0	0	0	0	0	0	0	0	0	0	0	0	0	0	-1	0	0	0	2	0	0	1	0	0	0	0	0	0	0	0	0	0	0	0	0	0	0	0	0	0	0	0	0	0	0	0	0	0	2	0	0	2	0	0	0	0	0	0	0	0	-1	-1	-1	-1	-1	-1	-1	-1	0	1	-1	-1	-1	-1	0	0	-1	0	0	-1	0	0	0	0	0	0	0	0	0	0	0	0	0	0	0	0	0	0	0	0	0	0	0	0	0	0	0	0	0	0	0	0	0	0	0	0	2	1	-1	0	0	1	1	0	0	1	0	0	1	0	-1	1	0	0	2	1	0	0	2	0	0	0	0	2	0	0	0	-1	0	0	0	0	0	0	0	0	0	0	0	0	0	0	-1	0	0	0	0	0	0	0	0	0	0	0	0	0	0	0	0	0	0	0	0	0	0	0	0	0	0	0	0	0	0	0	0	0	0	0	0	1	0	0	0	0	-1	0	0	0	0	0	0	0	0	0	0	0	0	0	0	0	0	-1	-1	0	0	0	0	0	1	-1	-1	-1	-1	-1	-1	-1	-1	-1	-1	-1	-1	-1	-1	-1	-1	-1	-1	-1	-1	-1	-1	-1	-1	-1	-1	-1	-1	-1	-1	-1	0	0	-1	-1	-1	-1	-1	-1	-1	0	0	-1	-1	-1	-1	-1	-1	-1	0	0	0	0	0	0	0	-1	-1	0	-1	0	0	0	0	0	-1	0	-1	-1	-1	-1	-1	0	0	0	0	0	0	0	0	0	0	0	0	0	0	0	0	0	1	0	0	0	0	0	-1	-1	0	0	0	0	0	0	0	0	0	0	-1	0	0	-1	-1	1	1	0	-1	1	0	0	0	-1	-1	-1	-1	-1	-1	-1	-1	-1	-1	-1	-1	-1	-1	0
2213A-EPHI-2	Am	West_Armachiho	13.39	36.45	0	0	0	0	0	0	2	0	-1	0	0	0	0	0	0	-1	-1	0	0	0	0	0	0	-1	0	2	0	0	0	1	0	-1	0	0	0	0	0	0	0	0	0	0	0	0	0	0	0	0	0	0	0	0	0	2	0	0	-1	0	0	0	0	0	0	0	0	0	0	0	-1	0	0	0	1	0	0	0	2	0	0	-1	0	0	0	0	0	0	0	0	0	0	0	0	0	0	0	0	0	1	0	0	0	0	0	1	0	2	0	0	0	0	0	0	0	0	0	2	0	0	0	-1	0	0	0	0	0	0	0	0	0	0	0	0	2	0	0	-1	-1	0	0	-1	-1	-1	0	0	0	2	0	0	0	0	0	0	0	0	0	2	0	0	2	0	0	0	0	0	0	0	0	0	0	0	0	0	0	0	0	0	0	0	0	-1	-1	0	0	0	0	0	0	0	0	0	0	1	0	-1	-1	0	0	0	-1	0	0	0	0	0	1	-1	0	0	0	0	2	0	0	0	0	0	0	-1	-1	0	0	1	-1	-1	-1	-1	-1	-1	-1	-1	0	0	0	0	0	-1	0	2	0	0	0	0	0	0	0	0	0	0	-1	-1	-1	-1	-1	0	0	0	-1	-1	0	0	1	0	0	0	0	0	2	0	0	0	0	0	0	0	0	0	0	0	0	0	0	0	0	0	0	0	0	2	-1	0	2	0	0	2	0	2	2	0	0	2	-1	0	0	0	-1	-1	-1	-1	-1	-1	-1	-1	0	0	0	0	-1	-1	-1	-1	-1	2	0	-1	-1	0	1	-1	0	0	0	0	0	0	0	0	-1	1	0	-1	0	0	0	0	0	0	0	0	0	0	0	0	2	0	0	0	0	0	-1	-1	0	0	0	0	0	1	0	1	0	0	0	0	0	0	-1	-1	0	0	0	0	0	0	2	0	0	0	2	0	0	0	0	1	0	-1	-1	0	0	0	-1	0	0	0	0	0	0	0	0	0	0	2	1	2	0	0	2	0	0	1	2	0	0	2	0	0	-1	-1	-1	-1	-1	0	0	0	0	2	0	0	2	0	0	1	0	0	0	0	0	0	-1	2	0	0	0	0	0	-1	-1	-1	-1	0	0	0	0	0	0	2	-1	0	0	0	0	0	2	0	0	0	0	0	0	0	0	0	0	0	0	0	0	0	0	-1	0	-1	2	-1	1	0	2	2	2	0	0	0	2	0	0	0	0	0	1	0	1	0	0	0	0	0	2	0	0	2	0	0	0	0	0	2	0	0	0	0	0	0	0	2	0	0	0	0	0	0	0	0	0	0	0	0	2	0	0	2	0	0	0	0	0	0	0	0	1	1	0	0	0	-1	-1	-1	0	0	-1	0	0	0	0	0	-1	0	0	0	0	0	0	0	0	0	0	0	0	0	0	0	0	0	0	0	0	0	0	1	0	0	0	0	0	2	0	0	0	0	0	0	0	0	0	0	0	0	-1	0	1	0	2	0	0	0	0	0	0	0	-1	0	0	0	2	1	0	0	2	0	0	0	0	2	0	0	0	-1	0	0	0	0	0	0	0	0	0	0	0	0	0	0	0	0	0	0	0	0	0	0	0	0	0	0	0	0	0	0	0	0	0	0	0	0	0	0	0	0	0	0	0	0	0	0	0	0	0	0	0	1	0	0	0	0	0	0	0	0	0	2	0	0	0	0	0	0	0	0	0	0	0	-1	-1	0	0	0	0	0	1	-1	-1	0	0	0	0	0	0	0	0	0	0	0	0	0	0	0	0	0	0	0	0	0	0	0	0	0	0	0	0	0	0	2	-1	-1	-1	-1	-1	-1	-1	1	0	0	0	0	0	0	0	-1	0	0	0	0	0	0	0	-1	-1	0	0	0	0	-1	-1	-1	0	0	-1	-1	-1	-1	-1	0	0	0	2	0	0	0	0	0	0	0	0	0	0	0	0	0	0	1	0	0	0	0	-1	-1	0	0	0	0	0	0	0	0	-1	0	0	0	-1	0	-1	-1	-1	0	-1	1	0	0	0	-1	-1	-1	-1	-1	-1	-1	-1	-1	-1	-1	-1	-1	-1	0
1928A-EPHI-1	Am	Quara	12.5	35.746	0	-1	0	0	0	0	2	0	0	0	0	0	0	0	0	-1	-1	-1	0	0	-1	0	0	-1	0	2	0	0	0	1	0	-1	0	0	-1	0	0	1	0	0	0	0	0	0	0	0	0	0	0	0	0	0	0	2	0	0	-1	0	0	0	0	0	0	0	-1	-1	0	0	-1	0	0	0	-1	-1	-1	0	2	0	0	-1	0	0	0	0	0	0	0	0	0	0	0	0	0	0	0	0	0	1	0	0	0	0	0	1	0	2	0	0	0	-1	0	0	0	0	0	2	0	0	0	-1	0	0	0	0	0	0	0	0	0	0	0	0	0	0	0	-1	-1	0	0	-1	-1	-1	0	0	1	0	0	0	0	0	0	0	0	0	2	2	0	0	0	0	0	0	0	0	0	2	0	2	0	0	0	0	0	0	1	1	0	0	0	-1	-1	0	0	0	0	0	0	0	0	0	0	1	0	-1	-1	0	0	0	-1	0	0	0	0	1	0	-1	0	0	0	0	2	0	-1	0	0	0	0	-1	-1	0	0	1	-1	-1	-1	-1	-1	-1	-1	-1	0	0	0	0	0	-1	0	0	0	0	0	0	0	0	0	0	0	0	0	0	0	0	0	0	0	0	0	0	0	0	0	1	0	0	0	0	2	0	0	0	0	0	0	0	0	0	0	0	0	0	0	0	0	0	0	0	0	2	-1	0	0	0	0	0	0	2	0	0	0	0	-1	0	0	0	-1	-1	-1	0	0	0	0	-1	0	0	0	0	-1	0	-1	1	-1	2	0	-1	-1	0	1	0	0	0	-1	-1	-1	-1	-1	-1	0	-1	-1	0	0	0	0	0	0	0	0	0	0	0	0	0	2	0	0	0	0	0	0	0	-1	-1	0	0	0	0	0	0	0	0	0	0	0	0	1	1	2	0	0	0	0	0	0	0	0	0	2	0	0	0	0	0	0	1	1	0	0	0	0	0	-1	0	0	0	0	0	2	0	0	0	-1	-1	-1	0	0	0	2	-1	-1	0	-1	-1	-1	-1	-1	-1	-1	0	0	0	0	0	0	-1	-1	0	0	0	0	0	1	0	0	-1	0	2	0	0	0	0	0	0	0	0	0	-1	-1	2	0	0	0	0	0	0	-1	0	-1	0	2	0	2	0	0	0	0	0	0	0	0	0	0	0	0	0	-1	0	0	-1	-1	-1	2	-1	1	0	2	2	2	0	0	0	2	0	0	0	0	0	1	0	1	0	0	0	0	0	2	0	0	2	0	0	0	0	0	2	0	0	0	0	0	0	0	2	0	0	0	0	0	0	0	0	0	0	0	0	2	0	0	2	0	0	0	0	0	0	0	0	1	0	0	1	0	-1	-1	-1	0	0	0	0	0	1	0	0	-1	0	2	0	0	0	0	0	0	0	0	0	0	0	0	0	0	0	0	0	0	0	0	1	0	0	0	0	0	2	0	0	0	0	0	0	0	0	0	1	0	1	2	0	0	0	-1	0	1	0	0	1	0	0	1	0	0	0	2	1	0	0	2	0	0	0	0	2	2	0	0	2	0	0	0	0	0	0	0	0	0	0	1	0	0	0	0	0	2	0	0	0	0	0	0	0	0	0	0	0	0	0	0	0	0	0	0	0	0	0	0	0	0	0	0	0	0	0	0	0	0	0	0	1	0	0	0	0	0	0	0	0	0	2	0	0	0	0	0	0	0	0	0	0	0	-1	-1	0	0	0	0	0	2	-1	-1	0	0	0	0	0	0	0	0	0	0	0	0	0	0	0	0	0	0	0	0	0	0	0	0	0	0	0	0	0	0	0	0	-1	-1	-1	-1	-1	-1	1	0	0	0	0	0	0	0	0	0	0	0	0	0	0	0	1	0	0	-1	0	0	0	-1	-1	-1	0	-1	-1	-1	-1	0	0	0	0	0	0	0	0	0	0	0	0	0	0	0	0	0	0	0	0	0	0	0	0	-1	-1	0	0	0	0	0	0	0	1	0	2	2	0	-1	-1	-1	-1	-1	0	0	0	0	0	0	-1	-1	-1	-1	-1	-1	-1	-1	-1	-1	-1	-1	-1	-1	0
2269A-EPHI-2	Am	West_Armachiho	13.39	36.45	0	-1	-1	-1	-1	-1	2	0	-1	0	0	0	0	0	0	-1	-1	-1	0	0	-1	-1	-1	-1	-1	2	0	0	-1	-1	-1	-1	-1	-1	-1	0	0	0	0	0	-1	-1	0	-1	-1	0	-1	-1	-1	-1	-1	1	-1	-1	0	-1	-1	-1	0	0	0	0	0	-1	-1	-1	-1	-1	-1	-1	0	0	-1	-1	-1	0	-1	0	-1	-1	-1	-1	0	0	0	0	0	0	0	0	0	0	0	0	-1	-1	-1	-1	-1	-1	-1	-1	0	1	0	-1	-1	-1	-1	-1	-1	-1	0	0	0	-1	-1	0	-1	-1	-1	-1	-1	-1	0	-1	-1	-1	0	-1	-1	-1	-1	-1	0	-1	-1	0	0	-1	-1	-1	0	0	0	0	0	0	-1	-1	-1	0	0	-1	-1	-1	0	-1	-1	-1	0	-1	0	0	-1	-1	-1	0	-1	-1	-1	-1	0	0	-1	-1	-1	-1	0	-1	-1	-1	-1	0	0	-1	-1	0	0	-1	-1	-1	-1	-1	-1	-1	0	0	-1	0	0	-1	-1	-1	-1	-1	0	0	-1	0	2	-1	-1	0	-1	-1	-1	-1	-1	-1	0	-1	-1	-1	-1	-1	-1	-1	-1	-1	-1	-1	-1	0	0	-1	-1	0	-1	-1	-1	-1	0	-1	-1	-1	0	-1	-1	-1	-1	-1	-1	-1	-1	-1	-1	-1	-1	-1	-1	-1	-1	-1	-1	-1	-1	-1	-1	-1	-1	-1	0	-1	-1	-1	-1	-1	-1	0	-1	0	-1	-1	-1	0	0	-1	-1	0	2	0	-1	2	0	2	-1	-1	0	-1	-1	-1	0	0	-1	-1	-1	-1	-1	-1	-1	-1	0	-1	-1	-1	-1	-1	-1	-1	-1	2	-1	-1	-1	-1	-1	0	-1	0	-1	-1	-1	-1	-1	-1	-1	-1	-1	-1	0	0	-1	-1	-1	-1	0	-1	-1	0	-1	0	2	-1	-1	0	-1	-1	-1	-1	-1	-1	-1	2	0	-1	-1	-1	-1	-1	-1	0	0	-1	-1	-1	0	-1	-1	0	0	-1	-1	0	-1	0	2	0	0	0	-1	-1	-1	-1	-1	0	-1	-1	-1	0	-1	0	0	0	0	0	0	0	0	2	-1	-1	-1	-1	-1	0	0	-1	-1	-1	-1	-1	-1	-1	-1	-1	0	-1	-1	0	0	0	0	-1	-1	0	-1	-1	-1	-1	-1	-1	0	-1	0	0	0	0	-1	-1	-1	-1	0	-1	-1	0	0	-1	-1	1	0	-1	-1	2	-1	-1	-1	0	0	-1	2	0	0	-1	0	-1	-1	-1	0	0	-1	0	1	-1	-1	0	0	-1	-1	-1	2	-1	-1	-1	-1	-1	-1	-1	-1	-1	-1	-1	-1	-1	-1	-1	-1	-1	-1	-1	-1	-1	-1	0	2	0	0	-1	0	0	0	-1	-1	2	-1	0	0	0	0	0	-1	-1	-1	-1	-1	0	-1	0	-1	0	-1	0	0	0	2	-1	0	-1	-1	-1	-1	-1	-1	-1	-1	0	-1	-1	-1	-1	-1	-1	-1	-1	0	0	-1	-1	-1	-1	0	0	-1	-1	-1	-1	0	0	-1	-1	-1	-1	-1	0	0	-1	-1	-1	-1	0	0	0	0	0	-1	1	-1	0	0	-1	-1	-1	-1	-1	-1	-1	0	-1	-1	-1	-1	-1	-1	-1	-1	-1	-1	-1	-1	-1	-1	-1	-1	-1	-1	-1	-1	0	-1	-1	2	1	0	0	-1	-1	-1	0	0	2	1	-1	-1	-1	-1	0	0	-1	-1	-1	-1	-1	-1	-1	-1	-1	-1	-1	-1	0	-1	0	0	-1	-1	-1	0	-1	-1	0	-1	0	-1	-1	-1	0	0	0	-1	-1	-1	-1	-1	-1	-1	-1	-1	-1	-1	0	-1	-1	0	0	0	1	-1	-1	-1	-1	0	-1	-1	-1	-1	-1	0	0	0	0	0	0	0	0	0	0	-1	-1	-1	-1	-1	-1	-1	-1	-1	-1	-1	-1	-1	-1	-1	-1	-1	-1	-1	-1	-1	-1	-1	-1	-1	-1	-1	-1	-1	-1	-1	-1	-1	-1	-1	-1	-1	-1	-1	-1	0	-1	-1	-1	-1	-1	-1	-1	-1	1	0	-1	-1	-1	-1	-1	-1	-1	-1	-1	-1	-1	0	0	0	-1	-1	0	-1	-1	-1	-1	-1	-1	-1	0	-1	-1	-1	-1	-1	-1	-1	-1	-1	-1	-1	-1	-1	-1	-1	-1	-1	0	-1	-1	-1	-1	-1	-1	-1	-1	-1	0	-1	-1	-1	-1	-1	-1	-1	-1	-1	-1	0	0	-1	0	-1	-1	-1	-1	-1	0	-1	-1	0	0	0	-1	-1	-1	-1	-1	-1	-1	-1	-1	-1	-1	-1	-1	-1	-1
5085T-EPHI-2	Tg	L_Adiabo	14.33	38.25	0	-1	0	0	0	0	2	0	-1	0	0	0	0	-1	-1	-1	2	0	-1	0	-1	0	-1	-1	0	0	0	0	0	1	-1	-1	-1	-1	0	0	0	0	0	0	-1	-1	0	0	0	-1	-1	-1	-1	-1	-1	0	-1	2	0	-1	-1	0	0	-1	0	0	0	0	-1	-1	0	0	-1	0	0	0	0	0	0	-1	2	0	-1	-1	0	0	0	0	0	0	0	0	0	0	0	0	0	0	0	0	0	1	-1	0	0	0	0	1	0	-1	1	0	0	0	0	-1	0	0	-1	2	0	-1	0	0	0	0	1	0	0	0	0	0	0	0	0	0	-1	0	-1	0	0	0	-1	0	0	0	0	0	0	-1	0	0	0	-1	0	0	0	-1	0	2	0	0	0	0	0	0	0	0	0	0	0	0	0	0	0	0	0	0	0	0	0	0	0	-1	-1	0	0	0	0	0	0	0	0	0	0	1	0	-1	-1	2	0	0	-1	0	0	0	0	0	0	-1	0	0	0	0	2	2	0	0	0	0	0	-1	-1	-1	0	1	-1	-1	-1	-1	-1	-1	-1	-1	-1	-1	-1	0	0	-1	-1	0	-1	-1	-1	-1	-1	0	0	0	0	0	-1	-1	-1	-1	-1	-1	0	0	-1	-1	-1	-1	-1	-1	-1	-1	-1	-1	2	0	0	0	0	0	0	-1	0	0	0	2	-1	0	-1	0	0	0	0	0	0	2	-1	0	2	0	0	2	0	2	2	0	0	2	0	0	0	0	-1	-1	-1	-1	-1	-1	-1	-1	0	0	0	0	-1	-1	-1	-1	-1	2	-1	0	0	0	1	0	0	0	0	0	0	0	1	0	0	1	0	0	0	0	0	0	0	0	0	0	0	0	0	0	2	0	0	0	-1	-1	0	0	0	0	0	2	0	1	0	1	0	0	-1	0	0	0	0	0	0	0	0	0	0	0	0	0	-1	0	2	0	0	0	0	1	0	0	0	0	0	2	0	0	0	0	0	0	0	0	2	0	0	-1	-1	-1	-1	0	2	0	0	-1	2	0	-1	-1	-1	-1	-1	-1	-1	0	0	0	-1	-1	0	0	0	-1	2	0	0	1	0	0	-1	0	0	0	0	0	0	-1	0	2	0	0	0	-1	-1	-1	-1	-1	-1	0	0	0	0	0	-1	0	0	0	2	0	0	2	0	0	0	0	0	0	0	0	-1	0	0	0	0	-1	0	-1	2	-1	-1	0	0	0	0	0	0	0	0	0	0	0	-1	0	0	-1	0	0	-1	0	0	0	2	-1	0	2	2	0	0	0	0	2	0	0	0	0	0	0	0	-1	-1	0	0	0	0	0	-1	0	-1	0	0	0	2	0	0	2	-1	0	0	0	0	0	0	0	-1	-1	-1	-1	-1	-1	-1	-1	0	0	-1	-1	-1	-1	0	0	-1	0	0	-1	0	0	-1	0	0	0	0	0	0	0	0	0	0	0	0	0	0	0	0	1	0	0	0	0	0	2	-1	0	0	0	0	-1	-1	-1	-1	-1	-1	-1	0	-1	-1	-1	-1	0	-1	-1	-1	-1	-1	-1	-1	1	0	0	2	1	0	0	2	0	0	0	0	2	2	0	0	-1	-1	0	0	0	0	0	0	0	0	0	1	0	0	0	-1	0	0	0	0	0	0	2	0	0	0	0	-1	0	-1	-1	0	0	0	0	0	-1	0	0	0	-1	0	0	0	0	0	0	0	0	0	0	0	1	0	0	0	0	0	0	0	0	0	1	0	0	0	0	0	0	0	0	0	0	0	-1	-1	0	0	0	0	2	0	0	2	0	0	0	0	-1	-1	-1	-1	-1	-1	-1	-1	-1	-1	-1	-1	-1	-1	-1	-1	-1	-1	-1	-1	-1	-1	-1	-1	-1	0	2	-1	-1	-1	-1	-1	-1	-1	1	0	0	0	0	0	0	0	0	0	0	0	0	0	0	0	2	0	0	0	0	0	0	0	0	0	0	-1	-1	-1	-1	0	-1	-1	-1	-1	-1	-1	0	0	0	0	0	0	0	0	0	0	0	0	0	-1	-1	0	0	-1	-1	0	0	0	0	0	0	0	0	0	0	-1	0	0	0	-1	0	0	0	0	0	0	0	0	-1	-1	-1	-1	-1	-1	-1	-1	-1	-1	-1	-1	-1	-1	0
4504T-EPHI-2	Tg	L_Adiabo	14.33	38.25	-1	-1	-1	-1	-1	-1	-1	-1	-1	-1	-1	-1	-1	-1	-1	-1	-1	-1	-1	-1	-1	-1	-1	-1	-1	-1	-1	-1	-1	-1	-1	-1	-1	-1	-1	-1	-1	-1	-1	-1	-1	-1	-1	-1	-1	-1	-1	-1	-1	-1	-1	-1	-1	-1	-1	-1	-1	-1	-1	-1	-1	-1	-1	-1	-1	-1	-1	-1	-1	-1	-1	-1	-1	-1	-1	-1	-1	-1	-1	-1	-1	-1	-1	-1	-1	-1	-1	-1	-1	-1	-1	-1	-1	-1	-1	-1	-1	-1	-1	-1	-1	-1	-1	-1	-1	-1	-1	-1	-1	-1	-1	-1	-1	-1	-1	-1	-1	-1	-1	-1	-1	-1	-1	-1	-1	-1	-1	-1	-1	-1	-1	-1	-1	-1	-1	-1	-1	-1	-1	-1	-1	-1	-1	-1	-1	-1	-1	-1	-1	-1	-1	-1	-1	-1	-1	-1	-1	-1	-1	-1	-1	-1	-1	-1	-1	-1	-1	-1	-1	-1	-1	-1	-1	-1	-1	-1	-1	-1	-1	-1	-1	-1	-1	-1	-1	-1	-1	-1	-1	-1	-1	-1	-1	-1	-1	-1	-1	-1	-1	-1	-1	-1	-1	-1	-1	-1	-1	-1	-1	-1	-1	-1	-1	-1	-1	-1	-1	-1	-1	-1	-1	-1	-1	-1	-1	-1	-1	-1	-1	-1	-1	-1	-1	-1	-1	-1	-1	-1	-1	-1	-1	-1	-1	-1	-1	-1	-1	-1	-1	-1	-1	-1	-1	-1	-1	-1	-1	-1	-1	-1	-1	-1	-1	-1	-1	-1	-1	-1	-1	-1	-1	-1	-1	-1	-1	-1	-1	-1	-1	-1	-1	-1	-1	-1	-1	-1	-1	-1	-1	-1	-1	-1	-1	-1	-1	-1	-1	-1	-1	-1	-1	-1	-1	-1	-1	-1	-1	-1	-1	-1	-1	-1	-1	-1	-1	-1	-1	-1	-1	-1	-1	-1	-1	-1	-1	-1	-1	-1	-1	-1	-1	-1	-1	-1	-1	-1	-1	-1	-1	-1	-1	-1	-1	-1	-1	-1	-1	-1	-1	-1	-1	-1	-1	-1	-1	-1	-1	-1	-1	-1	-1	-1	-1	-1	-1	-1	-1	-1	-1	-1	-1	-1	-1	-1	-1	-1	-1	-1	-1	-1	-1	-1	-1	-1	-1	-1	-1	-1	-1	-1	-1	-1	-1	-1	-1	-1	-1	-1	-1	-1	-1	-1	-1	-1	-1	-1	-1	-1	-1	-1	-1	-1	-1	-1	-1	-1	-1	-1	-1	-1	-1	-1	-1	-1	-1	-1	-1	-1	-1	-1	-1	-1	-1	-1	-1	-1	-1	-1	-1	-1	-1	-1	-1	-1	-1	-1	-1	-1	-1	-1	-1	-1	-1	-1	-1	-1	-1	-1	-1	-1	-1	-1	-1	-1	-1	-1	-1	-1	-1	-1	-1	-1	-1	-1	-1	-1	-1	-1	-1	-1	-1	-1	-1	-1	-1	-1	-1	-1	-1	-1	-1	-1	-1	-1	-1	-1	-1	-1	-1	-1	-1	-1	-1	-1	-1	-1	-1	-1	-1	-1	-1	-1	-1	-1	-1	-1	-1	-1	-1	-1	-1	-1	-1	-1	-1	-1	-1	-1	-1	-1	-1	-1	-1	-1	-1	-1	-1	-1	-1	-1	-1	-1	-1	-1	-1	-1	-1	-1	-1	-1	-1	-1	-1	-1	-1	-1	-1	-1	-1	-1	-1	-1	-1	-1	-1	-1	-1	-1	-1	-1	-1	-1	-1	-1	-1	-1	-1	-1	-1	-1	-1	-1	-1	-1	-1	-1	-1	-1	-1	-1	-1	-1	-1	-1	-1	-1	-1	-1	-1	-1	-1	-1	-1	-1	-1	-1	-1	-1	-1	-1	-1	-1	-1	-1	-1	-1	-1	-1	-1	-1	-1	-1	-1	-1	-1	-1	-1	-1	-1	-1	-1	-1	-1	-1	-1	-1	-1	-1	-1	-1	-1	-1	-1	-1	-1	-1	-1	-1	-1	-1	-1	-1	-1	-1	-1	-1	-1	-1	-1	-1	-1	-1	-1	-1	-1	-1	-1	-1	-1	-1	-1	-1	-1	-1	-1	-1	-1	-1	-1	-1	-1	-1	-1	-1	-1	-1	-1	-1	-1	-1	-1	-1	-1	-1	-1	-1	-1	-1	-1	-1	-1	-1	-1	-1	-1	-1	-1	-1	-1	-1	-1	-1	-1	-1	-1	-1	-1	-1	-1	-1	-1	-1	-1	-1	-1	-1	-1	-1	-1	-1	-1	-1	-1	-1	-1	-1	-1	-1	-1	-1	-1	-1	-1	-1	-1	-1	-1	-1	-1	-1	-1	-1	-1	-1	-1	-1	-1	-1	-1	-1	-1	-1	-1	-1	-1	-1	-1	-1	-1	-1	-1	-1	-1	-1	-1	-1	-1	-1	-1	-1	-1	-1	-1	-1	-1	-1	-1	-1	-1	-1	-1	-1	-1	-1	-1	-1	-1	-1	-1	-1	-1	-1	-1	-1	-1	-1	-1	-1	-1	-1	-1	-1	-1	-1	-1	-1	-1	-1	-1	-1	-1	-1	-1	-1	-1	-1	-1	-1	-1	-1	-1	-1	-1	-1	-1	-1	-1	-1	-1	-1	-1	-1	-1	-1	-1	-1	-1	-1	-1	-1	-1	-1	-1	-1	-1	-1	-1	-1	-1	-1
E18-1381G-EPHI-2	GA	Itang	8.2	34.267	-1	-1	-1	-1	-1	-1	-1	-1	-1	-1	-1	-1	-1	-1	-1	-1	-1	-1	-1	-1	-1	-1	-1	-1	-1	-1	-1	-1	-1	-1	-1	-1	-1	-1	-1	-1	-1	-1	-1	-1	-1	-1	-1	-1	-1	-1	-1	-1	-1	-1	-1	-1	0	-1	-1	-1	-1	-1	-1	-1	-1	0	-1	-1	-1	-1	-1	-1	-1	-1	-1	-1	-1	-1	-1	-1	-1	-1	-1	-1	-1	-1	-1	-1	-1	-1	-1	-1	-1	-1	-1	-1	-1	-1	-1	-1	-1	-1	-1	-1	-1	-1	-1	-1	-1	-1	-1	-1	-1	-1	-1	-1	-1	-1	-1	-1	-1	-1	-1	-1	-1	-1	-1	-1	-1	-1	-1	-1	-1	-1	-1	-1	-1	-1	-1	-1	-1	-1	-1	-1	-1	-1	-1	-1	-1	-1	-1	-1	-1	-1	-1	-1	-1	-1	-1	-1	-1	-1	-1	-1	-1	-1	-1	-1	-1	-1	-1	-1	-1	-1	-1	-1	-1	-1	-1	-1	-1	-1	-1	-1	-1	-1	-1	-1	-1	-1	-1	-1	-1	-1	-1	-1	-1	-1	-1	-1	-1	-1	-1	-1	-1	-1	-1	-1	-1	-1	-1	-1	-1	-1	-1	-1	-1	-1	-1	-1	-1	-1	-1	-1	-1	-1	-1	-1	-1	-1	-1	-1	-1	-1	-1	-1	-1	-1	-1	-1	-1	-1	-1	-1	-1	-1	-1	-1	-1	-1	-1	-1	-1	-1	-1	-1	-1	-1	-1	-1	-1	-1	-1	-1	-1	-1	-1	-1	-1	-1	-1	-1	-1	-1	-1	-1	-1	-1	-1	-1	-1	-1	-1	-1	-1	-1	-1	-1	-1	-1	-1	-1	-1	-1	-1	-1	-1	-1	-1	-1	-1	-1	-1	-1	-1	-1	-1	-1	-1	-1	-1	-1	-1	-1	-1	-1	-1	-1	-1	-1	-1	-1	-1	-1	-1	-1	-1	-1	-1	-1	-1	-1	-1	-1	-1	-1	-1	-1	-1	-1	-1	-1	-1	-1	-1	-1	-1	-1	-1	-1	-1	-1	-1	-1	-1	-1	2	-1	-1	-1	-1	-1	-1	-1	-1	-1	-1	-1	-1	-1	-1	-1	-1	-1	-1	-1	-1	-1	-1	-1	-1	-1	-1	-1	-1	-1	-1	-1	-1	-1	-1	-1	-1	-1	-1	-1	-1	-1	-1	-1	-1	-1	-1	-1	-1	-1	-1	-1	-1	-1	-1	-1	-1	-1	-1	-1	-1	-1	-1	-1	-1	-1	-1	-1	-1	-1	-1	-1	-1	-1	-1	-1	-1	-1	-1	-1	-1	-1	-1	-1	-1	-1	-1	-1	-1	-1	-1	-1	-1	-1	-1	-1	-1	-1	-1	-1	-1	-1	-1	-1	-1	-1	-1	-1	-1	-1	-1	-1	-1	-1	-1	-1	-1	-1	-1	-1	-1	-1	-1	-1	-1	-1	-1	-1	-1	-1	-1	-1	-1	-1	-1	-1	-1	-1	-1	-1	-1	-1	-1	-1	-1	-1	-1	-1	-1	-1	-1	-1	-1	-1	-1	-1	-1	-1	-1	-1	-1	-1	-1	-1	-1	-1	-1	-1	-1	-1	-1	-1	-1	-1	-1	-1	-1	-1	-1	-1	-1	-1	-1	-1	-1	-1	-1	-1	-1	-1	-1	-1	-1	-1	-1	-1	-1	-1	-1	-1	-1	-1	-1	-1	-1	-1	-1	-1	-1	-1	-1	-1	-1	-1	-1	-1	-1	-1	-1	-1	-1	-1	-1	-1	-1	-1	-1	-1	-1	-1	-1	-1	-1	-1	-1	-1	-1	-1	-1	-1	-1	-1	-1	-1	-1	-1	-1	-1	-1	-1	-1	-1	-1	-1	-1	-1	-1	-1	-1	-1	-1	-1	-1	-1	-1	-1	-1	-1	-1	-1	-1	-1	-1	-1	-1	-1	-1	-1	-1	-1	-1	-1	-1	-1	-1	-1	-1	-1	-1	-1	-1	-1	-1	-1	-1	-1	-1	-1	-1	-1	-1	-1	-1	-1	-1	-1	-1	-1	-1	-1	-1	-1	-1	-1	-1	-1	-1	-1	-1	-1	-1	-1	-1	-1	-1	-1	-1	-1	-1	-1	-1	-1	-1	-1	-1	-1	-1	-1	-1	-1	-1	-1	-1	-1	-1	-1	-1	-1	-1	-1	-1	-1	-1	-1	0	-1	-1	-1	-1	-1	-1	-1	-1	-1	-1	-1	-1	-1	-1	-1	-1	-1	-1	-1	-1	-1	-1	-1	-1	-1	-1	-1	-1	-1	-1	-1	-1	-1	-1	-1	-1	-1	-1	-1	-1	-1	-1	-1	-1	-1	-1	-1	-1	-1	-1	-1	-1	-1	-1	-1	-1	-1	-1	-1	-1	-1	-1	-1	-1	-1	-1	-1	-1	-1	-1	-1	-1	-1	-1	-1	-1	-1	-1	-1	-1	-1	-1	-1	-1	-1	-1	-1	-1	-1	-1	-1	-1	-1	-1	-1	-1	-1	-1	-1	-1	-1	-1	-1	-1	-1	-1	-1	-1	-1	-1	-1	-1	-1	-1	-1	-1	-1	-1	-1	-1	-1	-1	-1	-1	-1	-1	-1	-1	-1	-1	-1	-1	-1	-1	-1	-1	-1	-1	-1	-1	-1	-1	-1	-1	-1	-1	-1	-1	-1	-1	-1	-1	-1
2448G-EPHI-2	GA	Itang	8.2	34.267	0	2	0	0	0	0	2	-1	-1	0	0	0	0	0	0	-1	-1	-1	0	0	1	0	-1	-1	0	-1	-1	0	0	1	-1	-1	0	0	-1	0	0	-1	-1	-1	-1	-1	0	0	0	0	0	0	0	0	0	0	0	2	0	-1	-1	-1	0	0	0	0	0	-1	0	2	0	0	-1	0	0	0	-1	-1	-1	0	2	0	-1	-1	-1	0	0	0	0	-1	-1	-1	-1	-1	0	0	0	0	0	0	0	-1	-1	0	-1	-1	0	-1	-1	2	0	0	0	-1	0	-1	-1	-1	0	2	0	0	0	-1	0	0	-1	0	0	0	0	0	0	0	0	-1	-1	-1	-1	-1	-1	0	0	-1	-1	-1	-1	-1	-1	-1	-1	0	0	-1	-1	-1	-1	0	-1	-1	0	0	-1	0	0	0	0	-1	-1	-1	0	0	-1	-1	-1	0	0	0	0	0	0	-1	0	-1	-1	0	-1	0	0	0	0	0	0	-1	-1	-1	-1	-1	-1	-1	0	0	-1	0	0	0	0	0	2	-1	0	0	0	-1	2	-1	-1	0	0	0	0	-1	-1	-1	0	-1	-1	-1	-1	-1	-1	-1	-1	-1	-1	-1	-1	0	0	-1	-1	0	-1	-1	-1	-1	-1	-1	0	0	0	0	-1	-1	-1	-1	-1	-1	0	0	-1	-1	-1	-1	-1	-1	-1	-1	-1	-1	-1	0	0	0	0	0	0	0	0	-1	-1	2	-1	0	-1	0	0	0	-1	0	0	2	-1	0	2	0	-1	-1	-1	2	2	0	0	2	0	0	0	0	-1	-1	-1	-1	-1	-1	-1	-1	0	-1	-1	-1	-1	-1	-1	-1	-1	-1	-1	0	0	0	-1	-1	-1	0	-1	-1	-1	-1	-1	-1	0	-1	-1	0	0	0	0	0	0	0	0	0	0	0	0	0	2	0	0	0	-1	-1	0	0	-1	-1	0	2	0	1	0	1	0	0	0	0	0	0	-1	-1	0	0	0	0	0	0	0	-1	-1	0	-1	-1	-1	-1	0	1	0	-1	-1	0	-1	-1	0	0	-1	0	0	0	0	0	-1	-1	-1	-1	1	2	0	0	2	0	0	1	2	-1	-1	2	0	0	-1	-1	-1	0	0	0	-1	-1	0	-1	-1	-1	2	0	0	1	0	0	-1	-1	0	0	0	0	0	0	0	-1	0	0	0	-1	-1	-1	-1	-1	-1	0	0	-1	0	-1	0	0	0	0	2	0	0	-1	0	0	0	0	0	0	-1	0	-1	0	-1	-1	-1	-1	-1	-1	2	-1	-1	0	2	-1	2	0	0	0	-1	0	0	0	-1	0	1	-1	1	0	-1	0	0	0	2	0	-1	2	0	0	0	-1	0	2	0	-1	0	0	0	0	0	-1	-1	0	0	0	-1	0	-1	0	-1	0	0	0	2	-1	0	2	-1	0	-1	-1	-1	-1	-1	0	-1	-1	-1	-1	-1	-1	-1	-1	0	1	-1	-1	-1	-1	0	0	-1	0	-1	-1	0	0	-1	-1	-1	-1	0	0	0	0	-1	0	-1	0	0	0	0	0	-1	1	0	0	0	0	0	2	0	-1	0	-1	0	-1	-1	-1	-1	-1	0	1	-1	-1	-1	-1	-1	0	1	0	0	1	0	0	-1	0	0	0	2	1	0	-1	-1	-1	0	0	-1	2	0	0	0	-1	-1	0	0	0	0	0	0	0	0	0	0	0	0	0	-1	0	0	0	-1	0	0	0	-1	-1	0	0	-1	0	-1	-1	0	0	0	0	-1	0	0	0	0	0	-1	-1	-1	-1	0	-1	0	0	0	0	0	1	0	0	0	0	0	0	-1	-1	-1	0	0	-1	-1	0	0	0	0	0	0	0	-1	-1	-1	0	0	0	0	0	0	-1	-1	-1	-1	-1	-1	-1	-1	-1	-1	-1	-1	-1	-1	-1	-1	-1	-1	-1	-1	-1	-1	-1	-1	-1	-1	-1	-1	-1	-1	-1	0	2	-1	-1	-1	-1	-1	-1	-1	1	0	0	0	0	0	0	0	-1	0	0	0	0	0	0	0	-1	-1	-1	-1	0	0	0	0	0	-1	0	-1	-1	-1	-1	-1	0	0	0	0	0	0	0	0	0	0	0	0	0	0	0	0	0	0	1	-1	-1	0	0	-1	-1	0	0	0	0	0	0	0	0	0	0	-1	0	0	-1	-1	0	0	0	-1	0	0	0	0	-1	-1	-1	-1	-1	-1	-1	-1	-1	-1	-1	-1	-1	-1	-1
2290A-EPHI-2	Am	West_Armachiho	13.39	36.45	-1	-1	-1	-1	-1	-1	-1	-1	-1	-1	-1	-1	-1	-1	-1	-1	-1	-1	-1	-1	-1	-1	-1	-1	-1	-1	-1	-1	-1	-1	-1	-1	-1	-1	-1	-1	-1	-1	-1	-1	-1	-1	-1	-1	-1	-1	-1	-1	-1	-1	-1	-1	-1	-1	-1	-1	-1	-1	-1	-1	-1	-1	-1	-1	-1	-1	-1	-1	-1	-1	-1	-1	-1	-1	-1	-1	-1	-1	-1	-1	-1	-1	-1	-1	-1	-1	-1	-1	-1	-1	-1	-1	-1	-1	-1	-1	-1	-1	-1	-1	-1	-1	-1	-1	-1	-1	-1	-1	-1	-1	-1	-1	-1	-1	-1	-1	-1	-1	-1	-1	-1	-1	-1	-1	-1	-1	-1	-1	-1	-1	-1	-1	-1	-1	-1	-1	-1	0	0	-1	-1	-1	0	0	0	-1	-1	-1	-1	-1	-1	-1	-1	-1	-1	-1	-1	-1	-1	-1	-1	-1	-1	-1	-1	-1	-1	-1	-1	-1	-1	0	-1	-1	0	0	0	-1	0	-1	-1	-1	-1	-1	-1	-1	-1	-1	-1	-1	-1	-1	-1	-1	-1	-1	0	-1	-1	-1	0	-1	-1	0	-1	-1	-1	-1	0	-1	-1	-1	0	-1	-1	-1	0	-1	-1	-1	-1	-1	-1	-1	-1	-1	-1	-1	-1	-1	0	0	0	-1	-1	-1	-1	0	-1	-1	-1	-1	-1	-1	-1	-1	-1	-1	-1	-1	-1	-1	-1	-1	-1	-1	-1	-1	-1	-1	-1	-1	-1	-1	-1	-1	-1	-1	-1	-1	-1	-1	-1	-1	-1	-1	-1	-1	-1	-1	0	-1	-1	-1	-1	-1	-1	-1	-1	-1	-1	-1	-1	-1	-1	-1	-1	-1	-1	-1	-1	-1	-1	-1	-1	-1	-1	-1	-1	-1	-1	-1	-1	-1	-1	-1	-1	-1	-1	-1	-1	-1	-1	-1	-1	-1	-1	-1	-1	0	-1	-1	-1	-1	-1	-1	-1	-1	-1	-1	-1	0	-1	-1	-1	-1	0	-1	-1	-1	-1	-1	-1	-1	-1	-1	-1	-1	0	0	-1	-1	-1	-1	0	-1	-1	-1	-1	-1	-1	-1	-1	-1	-1	-1	-1	0	-1	-1	-1	-1	-1	-1	-1	-1	-1	0	0	0	-1	-1	-1	-1	-1	-1	-1	-1	0	-1	-1	-1	-1	-1	-1	-1	0	0	0	-1	-1	-1	-1	-1	-1	-1	-1	-1	-1	-1	-1	-1	-1	-1	-1	-1	-1	0	0	-1	-1	-1	-1	-1	-1	-1	-1	-1	-1	-1	-1	-1	-1	-1	-1	0	-1	-1	-1	-1	-1	-1	-1	0	0	-1	-1	-1	-1	-1	-1	-1	-1	-1	-1	-1	-1	-1	-1	-1	-1	-1	-1	-1	-1	-1	-1	-1	-1	-1	-1	-1	-1	0	-1	-1	-1	-1	-1	-1	-1	-1	-1	-1	-1	-1	-1	-1	-1	-1	-1	-1	-1	-1	-1	-1	-1	-1	-1	-1	-1	-1	-1	-1	-1	-1	-1	-1	0	0	0	0	-1	2	-1	-1	-1	0	0	0	0	-1	-1	-1	-1	-1	0	0	0	-1	-1	-1	-1	-1	-1	0	-1	-1	-1	-1	-1	-1	0	0	0	0	-1	-1	-1	-1	-1	-1	-1	-1	0	0	-1	-1	-1	-1	0	0	-1	-1	-1	-1	0	0	-1	0	0	0	0	0	0	0	-1	-1	-1	-1	-1	-1	-1	-1	-1	-1	-1	-1	-1	-1	-1	-1	0	0	-1	0	-1	-1	-1	-1	-1	-1	-1	-1	-1	-1	-1	-1	-1	0	-1	-1	-1	-1	-1	-1	-1	-1	-1	-1	-1	-1	-1	-1	-1	-1	-1	-1	-1	-1	-1	-1	0	-1	-1	-1	-1	-1	-1	-1	-1	-1	-1	-1	-1	-1	-1	-1	-1	-1	-1	-1	-1	-1	-1	-1	-1	-1	-1	-1	-1	-1	-1	-1	-1	-1	-1	-1	-1	-1	-1	-1	-1	-1	-1	-1	-1	-1	-1	-1	-1	-1	-1	-1	-1	-1	0	-1	-1	-1	-1	-1	-1	-1	-1	-1	-1	-1	-1	0	0	0	0	0	0	1	-1	-1	-1	-1	-1	-1	-1	-1	-1	-1	-1	0	0	0	0	-1	-1	-1	-1	-1	-1	-1	-1	-1	-1	-1	-1	-1	-1	-1	-1	-1	-1	-1	-1	-1	-1	-1	-1	-1	-1	-1	-1	-1	-1	-1	-1	-1	-1	-1	-1	-1	-1	-1	-1	-1	-1	-1	-1	-1	-1	-1	-1	-1	-1	-1	-1	0	-1	-1	-1	0	-1	-1	-1	0	-1	-1	-1	-1	-1	-1	-1	-1	-1	-1	-1	-1	-1	-1	-1	-1	-1	-1	-1	-1	-1	-1	-1	-1	-1	-1	-1	-1	-1	-1	-1	-1	-1	-1	-1	-1	-1	-1	-1	-1	-1	-1	-1	-1	-1	-1	-1	0	-1	0	-1	-1	-1	-1	-1	-1	-1	-1	-1	-1	-1	-1	-1	-1	-1	-1	-1	-1
2291A-EPHI-2	Am	West_Armachiho	13.39	36.45	0	-1	0	0	0	0	2	0	0	0	0	0	0	0	0	0	0	0	0	0	-1	0	0	0	0	-1	0	0	0	1	0	-1	0	0	0	0	0	0	0	0	0	0	0	0	0	0	0	0	0	0	0	0	0	2	0	0	0	0	0	0	0	0	0	0	-1	-1	0	0	0	0	0	0	1	0	0	0	2	0	0	0	0	0	0	0	0	0	-1	0	0	0	0	0	0	0	0	0	0	1	0	0	0	0	0	1	0	2	0	0	0	0	0	0	0	0	0	2	0	0	0	0	0	0	0	0	2	0	0	0	0	0	0	0	0	0	0	-1	-1	0	0	-1	0	-1	0	0	1	0	0	0	0	0	0	0	0	0	2	2	0	0	0	2	2	0	0	0	0	2	0	0	0	0	0	0	0	0	0	0	0	0	0	-1	-1	0	0	0	0	0	0	0	0	0	0	1	0	-1	-1	2	0	0	0	0	0	0	0	0	0	-1	0	0	0	0	2	2	0	0	0	0	0	-1	-1	0	0	1	-1	-1	-1	-1	-1	-1	-1	-1	0	0	0	0	0	-1	0	0	0	0	0	0	0	0	0	0	0	0	-1	-1	-1	-1	-1	0	0	0	-1	-1	1	0	0	0	0	0	0	0	0	0	0	0	0	0	0	0	0	0	0	0	0	0	0	0	0	0	0	0	0	2	0	0	2	0	0	2	0	2	2	0	0	2	0	0	0	0	0	0	0	0	1	0	-1	-1	0	0	0	0	-1	0	1	-1	-1	2	0	0	0	0	1	0	0	0	0	0	0	0	0	0	0	1	0	0	0	0	0	0	0	0	0	0	0	0	0	0	2	0	0	0	0	0	0	0	0	0	0	2	0	0	0	0	0	0	2	0	0	0	0	0	0	0	0	0	0	0	0	0	0	0	2	0	0	0	0	0	0	0	0	0	0	0	0	0	0	0	0	0	0	0	0	0	0	2	1	1	1	0	2	0	0	1	2	0	1	-1	-1	0	-1	-1	0	0	0	0	0	0	0	1	0	0	0	0	0	0	0	0	0	0	0	0	0	0	0	1	0	0	0	0	0	1	0	-1	-1	0	0	0	0	2	0	0	0	0	0	0	2	0	0	0	0	0	0	2	0	0	0	0	0	0	0	0	0	-1	0	-1	2	-1	0	0	0	0	0	0	0	0	0	0	0	0	0	0	0	0	0	0	0	0	0	0	2	2	0	2	0	0	0	0	0	2	0	0	0	0	0	0	0	0	0	0	0	0	0	0	0	0	0	0	0	0	2	0	0	2	0	0	0	0	0	0	1	0	1	0	0	1	0	-1	-1	-1	0	0	-1	0	0	0	0	0	-1	0	0	0	0	0	0	0	0	0	0	0	0	0	0	0	0	0	0	0	0	0	0	1	0	0	0	0	0	2	0	0	0	0	0	0	0	0	0	0	-1	-1	-1	0	0	0	0	0	-1	-1	-1	-1	-1	-1	-1	0	0	0	2	1	0	0	2	0	0	0	0	2	2	0	0	-1	0	0	0	0	0	0	0	0	0	0	1	0	0	0	0	0	0	0	0	0	0	0	0	0	0	0	0	0	0	0	0	0	0	0	0	0	0	0	0	0	0	0	0	0	0	0	0	0	0	0	0	1	0	0	0	0	0	0	0	0	0	0	0	0	0	0	0	0	0	0	0	0	0	-1	-1	0	0	0	0	0	2	-1	-1	0	0	0	0	0	0	0	0	0	0	0	0	0	0	0	0	0	0	0	0	0	0	0	0	0	0	0	0	0	0	0	-1	-1	-1	-1	0	0	0	1	0	0	0	0	0	0	0	0	0	0	0	2	0	0	0	2	0	0	0	0	0	0	0	0	0	0	0	0	0	0	-1	-1	-1	-1	-1	-1	-1	0	0	0	0	0	0	0	0	0	0	0	0	0	0	0	0	0	-1	-1	0	0	0	0	0	0	0	0	0	0	0	0	0	1	2	0	0	0	-1	0	0	0	0	-1	-1	-1	-1	-1	-1	-1	-1	-1	-1	-1	-1	-1	-1	0
2283A-EPHI-2	Am	West_Armachiho	13.39	36.45	-1	-1	-1	-1	-1	0	-1	-1	-1	-1	-1	-1	-1	-1	-1	-1	-1	-1	0	-1	-1	-1	-1	-1	-1	-1	-1	-1	-1	-1	0	-1	-1	-1	-1	-1	-1	-1	-1	-1	-1	-1	-1	-1	-1	0	-1	-1	-1	-1	-1	-1	0	2	0	-1	-1	-1	0	0	-1	-1	-1	-1	-1	-1	-1	-1	-1	-1	-1	-1	-1	-1	-1	-1	2	0	-1	-1	-1	-1	-1	0	0	-1	-1	-1	-1	-1	-1	-1	-1	-1	-1	-1	-1	0	-1	-1	-1	-1	-1	-1	-1	-1	-1	-1	-1	-1	-1	-1	-1	-1	0	-1	-1	-1	-1	-1	0	0	-1	0	-1	-1	-1	-1	-1	0	-1	-1	0	0	-1	-1	-1	0	-1	-1	-1	-1	0	0	0	-1	0	0	-1	0	-1	-1	-1	0	0	-1	-1	0	-1	0	-1	-1	-1	-1	0	-1	0	0	0	0	0	0	-1	0	-1	-1	0	-1	0	-1	-1	-1	-1	-1	-1	0	0	-1	0	0	-1	-1	-1	-1	-1	-1	-1	0	-1	-1	-1	-1	-1	-1	-1	-1	0	0	0	0	-1	-1	0	0	-1	-1	0	-1	-1	0	0	1	-1	-1	-1	-1	-1	-1	-1	-1	0	0	0	0	0	-1	-1	-1	-1	-1	-1	-1	-1	-1	-1	-1	0	-1	-1	-1	-1	-1	-1	-1	-1	-1	-1	-1	-1	-1	-1	-1	-1	-1	-1	-1	-1	0	-1	-1	-1	0	-1	0	-1	-1	0	-1	-1	0	-1	-1	-1	0	0	0	-1	-1	-1	-1	-1	-1	-1	-1	-1	-1	-1	-1	-1	-1	-1	-1	-1	-1	-1	-1	-1	-1	-1	-1	-1	-1	-1	-1	-1	-1	-1	-1	-1	-1	-1	2	-1	-1	-1	0	-1	-1	0	0	-1	-1	-1	-1	-1	-1	-1	-1	-1	-1	0	-1	-1	-1	-1	-1	-1	-1	-1	-1	-1	0	-1	-1	-1	0	-1	-1	0	0	-1	-1	-1	2	0	0	0	0	0	0	-1	0	0	-1	-1	-1	0	0	0	0	-1	-1	-1	0	-1	0	-1	-1	-1	-1	0	0	0	-1	-1	-1	-1	0	0	0	-1	0	0	0	0	-1	-1	-1	-1	-1	1	2	0	-1	2	0	0	1	2	-1	-1	-1	-1	-1	-1	-1	0	0	0	0	0	0	0	-1	-1	0	-1	0	0	0	0	0	0	-1	0	-1	-1	-1	-1	-1	0	-1	0	0	0	0	0	-1	-1	0	0	-1	-1	-1	-1	0	0	0	0	-1	2	0	0	0	-1	-1	-1	-1	0	0	-1	-1	0	-1	-1	0	0	-1	0	-1	2	-1	-1	-1	0	-1	-1	-1	-1	-1	-1	-1	-1	-1	-1	-1	-1	-1	-1	-1	-1	-1	0	-1	2	-1	0	2	-1	0	0	0	0	2	0	0	0	0	0	0	-1	-1	-1	-1	0	-1	0	-1	0	-1	-1	-1	-1	-1	-1	0	-1	-1	0	-1	-1	-1	0	0	0	0	-1	-1	-1	-1	-1	-1	-1	-1	-1	-1	-1	-1	-1	-1	-1	-1	-1	-1	-1	-1	-1	-1	-1	0	0	0	-1	-1	-1	-1	-1	0	0	-1	0	0	0	-1	0	-1	-1	0	0	-1	-1	-1	0	-1	0	-1	0	-1	-1	-1	-1	-1	-1	-1	-1	-1	-1	-1	-1	-1	-1	-1	-1	-1	-1	-1	-1	-1	0	0	2	-1	-1	-1	-1	-1	-1	-1	-1	2	-1	0	0	-1	-1	-1	0	-1	-1	-1	-1	-1	-1	-1	-1	-1	-1	-1	-1	0	-1	-1	-1	0	0	-1	0	-1	0	0	0	-1	-1	-1	-1	0	-1	-1	0	0	0	0	-1	0	0	0	0	-1	-1	-1	-1	-1	0	0	0	1	-1	-1	-1	-1	0	0	0	0	0	-1	-1	-1	-1	0	0	0	0	0	0	0	-1	-1	-1	-1	-1	-1	-1	-1	-1	-1	-1	0	0	0	0	-1	-1	-1	-1	-1	-1	-1	-1	-1	-1	-1	-1	-1	-1	-1	-1	-1	-1	-1	-1	-1	-1	-1	-1	-1	-1	-1	-1	-1	-1	-1	-1	-1	-1	-1	-1	-1	-1	-1	-1	-1	-1	-1	0	0	0	0	0	0	0	-1	-1	-1	-1	0	0	0	-1	-1	-1	-1	-1	-1	-1	-1	-1	-1	-1	-1	-1	-1	-1	-1	-1	-1	-1	-1	-1	-1	-1	-1	-1	-1	-1	-1	-1	-1	-1	0	-1	-1	0	0	0	0	0	0	0	0	-1	0	-1	-1	-1	-1	-1	-1	-1	-1	-1	-1	0	-1	-1	-1	-1	-1	-1	-1	-1	-1	-1	-1	-1	-1	-1	-1	-1	-1
2280-A-EPHI-2	Am	West_Armachiho	13.39	36.45	0	-1	-1	0	0	0	2	0	-1	0	0	0	0	0	0	-1	-1	0	0	0	-1	0	0	0	0	0	0	0	-1	-1	0	-1	0	0	0	-1	0	-1	-1	0	0	1	0	0	0	0	0	0	0	0	0	-1	0	2	0	-1	0	0	1	0	0	0	0	-1	-1	-1	0	0	0	0	0	0	1	0	0	0	2	0	-1	-1	0	0	0	1	0	0	0	0	0	0	0	0	0	0	0	-1	-1	0	0	0	0	0	0	-1	-1	-1	-1	-1	0	2	0	0	0	-1	0	2	0	0	0	-1	0	0	1	0	0	0	0	0	0	0	0	0	0	0	0	-1	-1	0	0	-1	-1	-1	0	0	0	0	0	0	0	0	0	0	0	0	-1	2	0	0	0	-1	2	0	0	0	0	-1	0	0	0	0	0	0	0	0	1	1	0	0	0	-1	-1	0	0	0	0	0	0	0	0	2	0	1	0	-1	-1	0	0	0	-1	0	0	0	0	1	0	-1	0	0	0	0	2	0	-1	0	0	0	0	-1	-1	0	0	1	-1	-1	-1	-1	-1	-1	-1	-1	0	0	0	0	0	-1	0	0	-1	-1	-1	-1	0	0	0	0	0	0	0	0	0	1	0	0	0	0	0	0	-1	-1	-1	-1	-1	-1	-1	-1	0	0	0	2	0	0	0	0	0	0	0	1	0	0	0	0	0	0	0	0	0	2	0	0	2	0	0	2	0	-1	-1	0	0	-1	-1	0	0	2	-1	-1	-1	-1	-1	-1	-1	-1	1	0	0	0	-1	-1	-1	-1	-1	2	0	-1	-1	0	1	0	0	0	0	0	0	0	0	0	0	1	0	0	0	0	0	0	0	1	0	0	0	0	0	0	2	0	0	0	0	0	-1	-1	-1	-1	0	2	0	0	0	0	0	0	0	0	0	0	-1	-1	0	0	0	0	0	0	0	0	0	0	2	0	0	0	0	0	0	-1	-1	0	0	0	-1	0	-1	0	0	0	0	0	1	0	0	2	1	0	0	0	2	0	0	1	2	0	0	2	0	0	-1	-1	-1	-1	-1	0	-1	-1	0	-1	-1	0	2	0	0	0	0	0	-1	-1	0	0	2	0	0	0	0	0	0	-1	-1	-1	-1	-1	-1	0	0	0	0	2	-1	0	0	0	0	0	0	0	0	1	0	0	0	2	0	0	0	0	0	0	-1	0	0	-1	-1	-1	2	-1	-1	0	2	2	2	0	0	0	2	0	0	0	-1	0	1	0	1	0	-1	0	-1	0	2	0	-1	2	0	0	0	0	0	2	0	0	0	0	0	0	2	-1	-1	0	0	0	0	0	-1	0	0	0	0	0	2	0	0	-1	0	0	0	0	0	0	0	0	-1	-1	-1	-1	-1	-1	-1	-1	0	0	-1	-1	-1	-1	0	0	-1	0	-1	-1	0	0	0	0	0	0	0	0	0	0	0	0	0	0	0	0	0	0	0	1	0	0	0	0	0	2	0	0	0	0	0	-1	-1	-1	-1	-1	-1	-1	-1	-1	-1	-1	-1	0	-1	-1	-1	-1	-1	-1	-1	0	0	0	2	1	0	0	2	0	0	0	0	2	2	0	0	-1	-1	0	0	0	0	0	0	0	0	0	0	0	0	0	0	0	0	0	0	0	0	0	0	0	0	0	0	0	0	0	0	0	0	0	0	0	0	0	0	0	0	-1	0	0	0	0	0	0	0	0	0	1	0	0	0	0	0	0	0	0	0	0	0	0	0	0	0	0	0	0	0	0	-1	-1	-1	0	0	0	0	0	0	-1	-1	0	0	0	0	0	0	0	0	0	0	0	0	0	0	0	0	0	0	0	0	0	0	1	0	0	0	0	0	0	0	2	0	-1	-1	-1	-1	-1	-1	0	0	0	0	0	0	0	0	-1	0	0	0	0	0	0	0	-1	-1	0	-1	0	0	-1	-1	-1	-1	0	-1	-1	-1	-1	-1	-1	-1	-1	-1	-1	-1	0	0	0	-1	-1	0	0	0	0	0	0	0	0	-1	-1	0	0	-1	-1	0	0	0	0	0	0	0	0	0	0	0	0	-1	-1	-1	-1	-1	0	-1	0	0	0	0	-1	-1	-1	-1	-1	-1	-1	-1	-1	-1	-1	-1	-1	-1	0
2293-A-EPHI-2	Am	West_Armachiho	13.39	36.45	0	-1	0	0	0	0	2	0	1	0	0	0	0	0	0	-1	2	-1	0	0	-1	0	0	-1	0	0	0	0	0	1	-1	-1	0	0	0	0	0	1	0	0	0	0	0	0	0	0	0	0	0	0	0	0	0	2	0	0	-1	0	0	0	0	0	0	0	-1	-1	0	0	-1	0	0	0	1	0	0	0	2	0	0	-1	0	0	0	0	0	0	0	0	0	0	0	0	0	0	0	0	0	1	0	0	0	0	0	1	0	-1	-1	-1	0	-1	0	0	0	0	0	2	0	0	0	0	0	0	1	0	0	0	0	0	0	0	0	0	0	0	0	0	0	0	0	0	0	0	0	0	0	0	0	0	0	0	0	0	0	0	0	2	0	0	0	0	0	0	0	0	0	0	0	0	0	0	0	0	0	0	0	0	0	0	0	-1	-1	0	0	0	0	0	0	0	0	0	0	0	0	-1	-1	2	0	0	0	0	0	0	0	0	1	-1	0	0	0	0	2	2	0	0	0	0	0	-1	-1	0	0	1	-1	-1	-1	-1	-1	-1	-1	-1	0	0	0	0	0	-1	2	0	0	0	0	0	0	0	0	0	0	0	-1	-1	-1	-1	-1	0	0	0	-1	-1	1	0	0	0	0	0	0	0	2	0	0	0	0	0	0	0	0	0	0	2	2	0	0	0	0	0	0	0	0	2	0	0	2	0	0	2	0	2	2	0	0	2	0	0	0	0	-1	-1	-1	-1	-1	-1	-1	-1	0	0	0	0	-1	-1	-1	-1	-1	2	0	0	0	0	1	0	0	0	0	0	0	0	1	0	-1	1	0	-1	0	0	0	0	0	0	0	0	0	0	0	0	2	0	0	0	2	0	0	0	0	0	0	2	0	1	0	1	0	0	0	0	0	0	-1	-1	0	0	0	0	0	0	0	0	2	0	2	0	0	0	0	1	0	-1	-1	0	0	2	0	0	0	0	0	0	0	0	2	0	0	2	1	2	0	0	2	0	0	1	2	0	0	2	0	0	-1	-1	0	0	0	0	0	0	0	0	0	0	2	0	0	1	0	0	0	0	0	0	0	0	0	0	0	2	0	0	0	0	0	0	0	1	0	0	0	0	0	0	0	0	0	0	2	0	0	2	0	0	0	0	0	0	0	0	1	0	0	0	0	-1	0	-1	2	-1	1	0	2	2	2	0	0	0	2	0	0	0	0	0	1	0	1	0	0	0	0	0	2	0	0	2	0	0	0	0	0	2	0	0	0	0	0	0	0	2	0	0	0	0	0	0	0	0	0	0	0	0	2	0	0	2	0	0	0	0	0	0	1	0	-1	-1	-1	-1	-1	-1	-1	-1	0	0	-1	-1	-1	-1	0	0	-1	0	0	-1	0	0	0	0	0	0	0	0	0	0	0	0	0	0	0	0	0	0	0	1	0	0	0	0	0	2	2	0	0	0	0	0	0	0	0	0	-1	-1	-1	0	0	0	0	0	-1	-1	-1	-1	-1	-1	-1	0	0	0	2	1	0	0	2	0	0	0	0	2	2	0	0	-1	0	0	0	0	0	0	0	0	0	0	1	0	0	0	0	0	0	0	0	0	0	0	0	0	0	0	0	0	0	0	0	0	0	0	0	0	0	0	0	0	0	0	0	0	0	0	0	0	0	0	0	1	0	0	0	0	0	0	0	0	0	2	0	0	0	0	0	0	0	0	0	0	0	-1	-1	0	0	0	0	2	0	0	2	0	0	0	0	0	0	0	0	2	0	0	0	0	0	0	0	0	0	0	0	0	0	0	0	0	0	0	0	0	0	2	-1	-1	-1	-1	-1	-1	-1	1	0	0	0	0	0	0	0	-1	0	0	0	0	0	0	0	-1	-1	0	0	0	0	0	0	0	0	0	-1	-1	-1	-1	-1	-1	-1	-1	-1	-1	-1	0	0	0	0	0	0	0	0	0	0	0	0	0	0	0	0	0	-1	-1	0	0	0	0	0	0	0	0	0	0	0	0	0	0	-1	0	0	0	-1	0	0	0	0	-1	-1	-1	-1	-1	-1	-1	-1	-1	-1	-1	-1	-1	-1	0
2251A-EPHI-2	Am	West_Armachiho	13.39	36.45	0	-1	0	0	0	0	2	0	0	0	0	0	0	0	0	0	1	0	-1	0	-1	0	0	1	0	1	0	0	0	1	1	-1	0	0	0	0	0	0	0	0	0	0	0	0	0	-1	0	0	0	0	0	0	0	2	0	0	0	0	0	-1	0	0	0	0	-1	-1	0	0	0	0	0	0	1	0	0	0	2	0	0	0	0	0	0	0	1	0	0	0	0	0	0	0	0	0	0	0	0	1	0	0	0	0	0	1	0	2	1	0	0	0	0	0	0	0	-1	2	0	1	0	0	0	0	1	0	0	0	0	0	0	0	0	0	1	0	0	0	0	0	0	0	0	0	-1	-1	-1	1	0	0	0	0	0	0	0	0	2	2	0	0	0	0	1	0	0	0	0	2	0	0	0	0	0	0	0	0	0	0	0	0	0	-1	-1	0	0	0	0	0	0	0	0	0	0	0	0	-1	-1	1	0	0	-1	0	0	0	0	0	1	-1	0	0	0	0	2	1	0	0	0	0	0	-1	-1	0	0	1	-1	-1	-1	-1	-1	-1	-1	-1	0	0	0	0	0	-1	0	0	0	0	0	0	0	0	0	0	0	0	0	0	0	1	0	0	0	0	1	0	1	0	0	0	0	0	0	0	0	0	0	1	0	0	0	0	0	0	0	1	1	0	0	0	0	0	0	0	0	2	0	0	2	0	0	2	0	2	1	0	0	1	0	0	0	0	-1	0	-1	0	2	0	-1	-1	0	0	0	0	-1	0	0	-1	-1	2	0	0	0	0	1	0	0	0	0	0	0	0	0	0	0	1	0	0	0	0	0	0	0	0	0	0	0	0	0	0	2	0	0	0	0	0	0	0	0	0	0	2	0	1	0	1	0	0	0	0	0	0	-1	-1	0	0	0	0	0	0	0	0	1	0	2	0	0	0	0	1	0	-1	-1	0	0	1	0	0	0	0	0	0	0	0	1	0	0	2	1	1	0	0	2	0	0	1	2	0	0	2	0	0	-1	-1	0	0	0	0	0	0	0	1	0	0	2	0	0	1	0	0	0	0	0	0	1	0	0	1	0	1	0	0	0	0	0	0	0	1	0	0	0	1	0	0	0	0	0	0	1	0	0	1	0	0	0	1	0	0	0	0	1	0	0	0	0	-1	0	-1	2	-1	1	0	2	2	2	0	0	0	2	0	0	0	0	0	1	0	1	0	0	0	0	0	2	0	0	2	0	0	0	0	0	2	0	0	0	0	0	0	0	2	0	0	0	0	0	0	0	0	0	0	0	0	2	0	0	2	0	0	0	0	0	0	0	0	1	1	0	0	0	-1	-1	-1	0	0	-1	0	0	0	0	0	-1	0	0	0	0	0	0	0	0	0	0	0	0	0	0	0	0	0	0	0	0	0	0	1	0	0	0	0	0	1	0	0	0	0	0	0	1	0	0	0	0	1	-1	0	0	0	-1	0	1	0	0	1	0	0	-1	0	0	0	2	1	0	0	2	0	0	0	0	2	2	0	0	-1	0	0	0	0	0	0	0	0	0	0	1	0	0	0	0	0	0	0	0	0	0	0	0	0	0	0	0	0	0	2	0	0	0	0	0	0	0	0	0	0	0	0	0	0	0	0	0	0	0	0	0	1	0	0	0	0	0	0	0	0	0	1	0	0	0	0	0	0	0	0	0	0	0	-1	-1	0	0	0	0	1	0	0	2	-1	-1	-1	-1	0	1	0	0	0	0	0	0	0	0	0	0	0	0	0	0	0	0	0	0	0	0	0	0	0	0	2	0	0	2	-1	-1	-1	-1	1	0	0	0	0	0	0	0	-1	0	0	0	0	0	0	0	-1	-1	0	0	0	0	0	0	0	0	0	-1	-1	-1	-1	-1	0	0	0	0	0	0	0	0	0	0	0	0	0	0	0	1	0	0	0	0	0	0	0	-1	-1	0	0	0	0	0	0	0	0	0	0	0	0	0	0	-1	0	0	0	-1	0	0	0	0	-1	-1	-1	-1	-1	-1	-1	-1	-1	-1	-1	-1	-1	-1	0
2024A-EPHI-1	Am	West_Armachiho	13.39	36.45	0	-1	0	0	0	0	2	0	0	0	0	0	0	0	0	-1	0	-1	0	0	-1	-1	-1	-1	0	1	0	0	0	1	0	-1	0	0	-1	0	0	-1	-1	-1	-1	-1	0	0	0	0	0	0	0	0	0	0	0	2	0	0	-1	0	0	0	0	0	0	0	-1	-1	0	0	-1	0	0	0	-1	-1	-1	0	2	0	0	-1	0	0	0	0	0	0	0	0	0	0	0	0	0	0	0	0	0	1	0	0	0	0	0	-1	-1	2	0	0	0	-1	0	-1	0	-1	0	2	0	0	0	-1	0	0	1	0	0	0	0	0	0	0	0	0	0	0	0	-1	-1	0	0	-1	-1	-1	0	0	0	0	0	0	0	0	0	0	0	0	0	0	0	0	2	0	0	0	0	0	0	0	0	0	0	0	0	0	0	0	0	0	0	0	0	-1	-1	0	0	0	0	0	0	0	0	0	0	1	0	-1	-1	2	0	0	-1	0	0	0	0	0	0	-1	0	0	0	1	2	1	0	0	0	0	1	-1	-1	0	0	1	-1	-1	-1	-1	-1	-1	-1	-1	0	0	0	0	0	-1	0	0	-1	-1	-1	-1	0	0	0	0	0	0	-1	-1	-1	-1	-1	0	0	0	-1	-1	-1	-1	-1	-1	-1	-1	-1	-1	0	0	0	0	0	1	0	0	0	0	0	0	0	0	-1	0	0	0	0	0	0	2	-1	0	2	2	0	2	0	2	2	0	0	1	0	0	0	0	0	0	0	0	1	0	0	2	0	0	0	0	-1	0	0	1	1	2	0	0	0	0	1	0	0	0	0	0	0	0	0	0	0	0	1	0	0	0	0	0	0	0	0	0	0	0	0	0	1	0	0	0	0	0	0	0	0	0	0	2	0	0	0	0	0	0	2	0	0	0	0	0	0	0	0	0	0	0	0	0	0	0	2	0	0	0	0	0	0	0	0	0	0	0	0	0	0	0	0	0	0	0	0	0	0	2	1	2	-1	0	1	0	0	1	2	0	2	-1	-1	0	0	0	0	0	0	0	0	0	0	0	0	0	0	0	0	0	0	0	0	0	0	0	0	0	0	-1	0	0	0	0	0	1	0	1	0	0	0	0	0	1	-1	0	0	0	0	0	2	0	0	0	0	0	0	-1	0	0	0	0	0	0	0	0	0	-1	0	-1	2	-1	1	0	2	1	1	0	0	0	1	0	0	0	0	0	1	0	1	0	0	0	0	0	2	1	0	2	0	0	0	0	0	2	0	0	0	0	0	0	1	0	0	0	0	0	0	0	0	0	0	0	0	0	2	0	0	2	0	2	0	0	0	0	0	0	1	1	0	0	0	-1	-1	-1	0	1	-1	0	0	0	0	0	-1	0	2	0	0	0	0	0	0	0	0	0	0	0	0	0	0	0	0	0	0	0	0	1	0	0	0	0	0	2	0	0	0	0	0	0	0	0	0	1	0	1	2	0	0	0	-1	0	1	0	0	1	0	0	1	0	0	0	2	1	0	0	2	0	0	0	0	2	2	0	0	2	0	0	0	0	0	0	0	0	0	0	0	0	0	0	0	0	0	0	0	0	0	0	0	0	0	0	0	0	0	0	0	0	0	0	0	0	0	0	0	0	0	0	0	0	0	0	0	0	0	0	0	1	0	0	0	0	0	0	0	0	0	0	0	0	0	0	0	0	0	0	0	0	0	-1	-1	0	0	0	0	0	1	-1	-1	0	0	0	0	-1	-1	-1	-1	-1	-1	-1	-1	-1	-1	-1	-1	-1	-1	-1	-1	-1	-1	-1	-1	-1	-1	-1	-1	-1	0	0	-1	-1	-1	-1	0	0	0	1	0	0	0	0	0	0	0	0	0	0	0	1	0	0	0	2	0	0	0	0	0	0	-1	-1	0	0	-1	-1	-1	-1	0	0	0	0	0	0	0	0	0	0	0	0	0	0	0	0	0	1	0	0	0	0	0	0	-1	0	0	0	0	0	0	0	0	0	0	0	-1	0	-1	1	-1	-1	-1	0	0	0	0	0	0	-1	-1	-1	-1	-1	-1	-1	-1	-1	-1	-1	-1	-1	-1	0
2001A-EPHI-1	Am	West_Armachiho	13.39	36.45	0	-1	-1	0	0	0	2	0	-1	0	0	0	0	0	0	-1	-1	1	0	0	-1	-1	0	-1	0	-1	0	0	0	1	0	-1	-1	-1	-1	0	0	-1	-1	0	0	1	0	0	0	0	-1	-1	-1	-1	-1	0	0	2	0	-1	-1	0	0	0	0	0	0	0	-1	-1	0	0	-1	0	0	0	-1	-1	-1	0	2	0	-1	-1	-1	0	0	0	0	0	-1	0	0	0	0	0	0	0	0	0	0	0	0	0	0	0	0	-1	-1	-1	-1	-1	-1	0	0	0	0	-1	0	2	0	0	0	-1	0	0	0	0	-1	0	0	0	0	0	0	0	0	0	0	-1	-1	0	0	-1	-1	-1	0	0	0	0	0	0	0	0	0	0	0	0	0	-1	0	0	-1	0	0	0	0	0	0	0	0	0	0	0	0	0	0	0	0	0	0	0	0	-1	-1	0	0	0	0	0	0	0	0	0	0	0	0	-1	-1	-1	0	0	-1	0	0	-1	0	0	-1	-1	0	0	0	0	2	-1	0	0	0	0	0	-1	-1	-1	0	1	-1	-1	-1	-1	-1	-1	-1	-1	0	0	0	0	0	-1	0	0	-1	-1	-1	-1	0	0	0	0	-1	0	-1	-1	-1	-1	-1	-1	-1	0	-1	-1	-1	-1	-1	-1	-1	-1	-1	-1	0	0	0	0	0	0	0	0	0	0	0	0	-1	0	0	0	0	-1	0	0	0	2	0	0	2	0	0	2	0	2	2	0	0	2	-1	0	0	0	-1	-1	-1	-1	-1	-1	-1	-1	0	-1	0	0	-1	-1	-1	-1	-1	2	0	-1	-1	0	-1	-1	0	0	-1	-1	-1	-1	-1	-1	0	-1	-1	0	0	0	0	0	0	0	0	0	0	0	0	0	2	0	0	0	0	-1	0	0	-1	-1	0	2	0	0	0	0	0	0	-1	0	0	0	0	0	0	0	0	0	-1	0	0	0	-1	0	2	0	0	0	0	0	0	0	0	0	0	0	0	0	-1	0	0	0	0	0	0	0	0	2	-1	-1	-1	0	2	0	0	-1	-1	0	-1	-1	-1	-1	-1	-1	-1	0	0	0	-1	-1	0	-1	-1	0	0	0	0	0	0	0	-1	-1	0	0	0	-1	0	2	0	0	0	0	0	-1	-1	-1	-1	0	0	0	0	2	-1	0	-1	0	0	-1	2	0	0	0	0	0	0	-1	0	0	0	0	0	-1	-1	0	0	-1	0	-1	2	-1	-1	0	2	2	2	0	0	0	2	0	0	0	-1	0	1	-1	1	0	-1	0	0	0	-1	0	0	2	0	0	0	0	0	2	0	0	0	0	0	0	0	-1	-1	0	0	0	0	0	0	0	0	0	0	0	2	0	0	2	0	-1	0	0	0	0	0	0	0	0	0	1	0	-1	-1	-1	0	1	-1	0	0	0	0	0	-1	0	-1	0	0	0	0	0	0	0	0	0	-1	0	0	0	0	0	0	0	0	0	0	1	0	0	0	0	0	2	0	0	0	0	0	0	0	0	0	1	-1	-1	2	0	0	1	-1	0	-1	-1	-1	-1	-1	-1	1	0	0	0	2	1	0	0	2	0	-1	0	0	2	2	0	0	2	0	0	0	-1	-1	-1	-1	-1	-1	-1	-1	-1	-1	-1	-1	0	0	0	0	-1	-1	0	0	0	0	0	-1	0	0	0	0	0	-1	-1	0	0	0	0	0	0	0	0	0	0	0	-1	0	0	0	0	0	1	0	0	0	0	0	0	0	0	0	0	0	0	0	0	0	0	0	0	0	0	0	-1	-1	-1	-1	-1	-1	-1	-1	-1	-1	0	0	0	0	-1	-1	-1	-1	-1	-1	-1	-1	-1	-1	-1	-1	-1	-1	-1	-1	-1	-1	-1	-1	-1	-1	-1	-1	-1	0	-1	-1	-1	-1	-1	-1	-1	-1	1	0	0	0	0	0	0	0	0	0	0	0	2	0	0	0	2	0	0	-1	0	0	0	-1	-1	-1	0	-1	-1	-1	-1	0	-1	-1	-1	-1	-1	-1	-1	-1	-1	0	0	-1	0	-1	-1	-1	-1	-1	-1	0	0	0	0	-1	-1	0	0	0	0	0	0	0	0	0	0	-1	0	-1	-1	-1	-1	-1	0	0	0	0	0	0	-1	-1	-1	-1	-1	-1	-1	-1	-1	-1	-1	-1	-1	-1	0
2035A-EPHI-1	Am	West_Armachiho	13.39	36.45	0	0	0	0	0	0	2	0	0	0	0	0	0	0	0	-1	2	0	0	0	0	0	0	0	0	1	0	0	-1	-1	0	-1	0	0	-1	0	0	-1	-1	0	0	0	0	0	0	0	0	0	0	0	0	0	0	2	0	0	0	0	0	0	0	0	0	0	0	0	0	0	1	0	0	0	-1	-1	-1	0	2	0	0	-1	0	0	0	0	0	0	0	0	0	0	0	0	0	0	0	-1	-1	1	0	0	0	0	0	-1	-1	2	1	0	1	0	0	0	0	-1	0	2	0	0	0	0	0	0	1	0	0	0	0	0	0	0	0	0	0	0	0	0	0	0	0	0	0	0	0	0	1	0	0	0	0	0	0	0	0	0	0	1	0	0	0	0	0	0	0	0	0	0	0	0	0	0	0	0	0	0	0	0	0	0	0	-1	-1	0	0	0	0	0	0	0	0	0	0	1	0	-1	-1	2	0	0	-1	0	0	0	0	0	0	-1	0	0	0	0	2	2	0	0	0	0	0	-1	-1	0	0	1	-1	-1	-1	-1	-1	-1	-1	-1	0	0	0	0	0	-1	1	0	0	0	0	0	0	0	0	0	0	0	0	1	0	0	0	0	0	0	1	0	1	0	0	0	0	0	0	0	1	0	0	0	0	0	0	0	0	0	0	0	1	0	0	1	0	1	0	0	0	2	0	0	2	1	0	2	0	2	2	0	0	2	-1	0	0	0	0	-1	-1	-1	-1	-1	-1	-1	0	0	0	0	-1	-1	0	-1	-1	2	0	-1	-1	0	1	0	0	0	0	0	0	0	0	0	0	1	0	0	0	0	0	0	0	0	0	0	0	0	0	0	1	0	0	0	-1	0	0	0	0	0	0	2	0	0	0	0	0	0	1	0	0	0	0	0	0	0	0	0	0	0	1	0	1	0	2	0	0	0	0	0	0	0	0	0	0	1	0	0	0	0	0	0	0	0	1	0	0	2	1	2	1	0	2	0	0	1	2	0	1	2	0	0	0	0	0	0	0	0	0	0	0	0	0	0	1	0	0	0	0	0	0	0	0	0	0	1	0	0	0	1	0	0	0	-1	-1	1	0	1	0	0	0	1	0	0	0	0	0	0	2	0	0	1	0	0	0	1	0	0	0	0	1	0	0	0	0	-1	0	-1	2	-1	1	0	1	1	1	0	0	0	0	0	0	0	0	0	1	0	1	0	0	0	0	0	2	1	0	1	1	0	0	0	0	1	0	0	0	0	0	0	1	1	0	0	0	0	0	0	0	0	0	0	0	0	1	0	0	2	0	1	0	0	0	0	1	0	0	0	0	1	0	-1	-1	-1	0	0	-1	0	0	0	0	0	-1	0	1	0	0	0	0	0	0	0	0	0	0	0	0	0	0	0	0	0	0	1	0	1	0	0	0	0	0	1	1	0	0	0	0	0	0	0	0	0	0	1	2	0	1	0	2	0	1	0	0	1	0	0	1	0	0	0	2	1	0	0	2	0	0	0	0	2	1	0	0	2	0	0	0	0	0	0	0	0	0	0	1	0	0	0	0	0	0	0	0	0	0	0	0	0	0	0	0	0	1	0	0	0	0	0	0	0	0	0	0	0	0	0	0	0	0	0	0	0	0	0	0	1	0	0	0	0	0	0	0	0	0	1	0	0	0	0	0	0	0	0	0	0	0	-1	-1	0	0	0	0	0	0	0	2	0	0	0	0	-1	-1	-1	-1	-1	-1	-1	-1	-1	-1	-1	-1	-1	-1	-1	-1	-1	-1	-1	-1	-1	-1	-1	-1	-1	0	1	0	-1	-1	-1	-1	-1	-1	1	0	0	0	0	0	0	0	1	0	0	0	1	0	0	0	0	1	0	0	0	0	0	0	0	0	0	0	0	1	0	0	0	0	1	0	0	0	0	0	0	-1	-1	0	0	0	0	0	0	0	1	0	0	1	0	-1	-1	0	0	0	0	0	0	0	0	0	0	-1	0	0	0	0	0	0	0	0	0	0	0	0	-1	-1	-1	-1	-1	-1	-1	-1	-1	-1	-1	-1	-1	-1	0
2027A-EPHI-1	Am	West_Armachiho	13.39	36.45	0	-1	0	0	0	0	2	0	-1	0	0	0	0	0	0	-1	-1	-1	0	0	-1	0	0	-1	0	2	1	0	0	1	0	-1	0	0	-1	0	0	0	0	0	0	0	0	0	0	0	0	0	0	0	0	0	0	2	0	0	-1	0	0	0	0	0	0	0	-1	-1	0	0	-1	0	0	0	-1	-1	-1	0	2	0	0	-1	0	0	0	0	0	0	0	0	0	0	0	0	0	0	0	0	0	-1	0	0	0	0	0	1	0	2	0	0	0	-1	0	0	0	0	0	2	0	0	0	-1	0	0	0	0	2	0	0	0	0	0	0	0	0	0	0	-1	-1	0	0	-1	0	-1	-1	-1	-1	0	0	0	0	0	0	0	0	0	0	2	0	0	2	0	0	0	0	0	0	0	0	0	0	0	0	0	0	0	0	0	0	0	0	-1	-1	0	0	0	0	0	0	0	0	0	0	1	0	-1	-1	0	0	0	0	0	0	0	0	0	1	-1	0	0	0	0	2	0	0	0	0	0	0	-1	-1	0	0	1	-1	-1	-1	-1	-1	-1	-1	-1	0	0	0	0	0	-1	2	0	0	0	0	0	0	0	0	0	0	0	0	0	0	0	0	0	0	0	0	0	1	0	0	1	0	0	0	0	2	0	0	0	0	0	0	0	0	0	0	2	2	0	0	0	0	0	0	0	0	2	0	0	2	0	0	2	0	2	2	0	0	2	-1	0	0	0	-1	0	-1	0	0	0	-1	-1	0	0	0	0	-1	0	0	-1	-1	2	0	-1	-1	0	1	0	0	0	0	0	0	0	0	0	0	1	0	0	0	0	0	0	0	0	0	0	0	0	0	0	2	0	0	0	0	0	0	0	0	0	0	0	0	1	0	1	0	0	0	0	0	0	0	0	0	0	0	0	0	0	0	0	0	0	2	0	0	0	0	1	0	0	0	0	0	0	0	0	0	0	0	0	0	0	0	0	0	2	0	2	0	0	2	0	0	1	2	0	0	2	0	0	-1	-1	0	0	0	0	0	0	0	2	0	0	0	0	0	1	0	0	0	0	0	0	0	0	0	1	0	0	0	0	0	-1	-1	0	0	0	0	0	0	2	-1	0	0	0	0	0	2	0	0	0	0	0	0	0	0	0	0	0	0	0	0	0	0	-1	0	-1	2	-1	1	0	2	2	2	0	0	0	1	0	0	0	0	0	1	0	1	0	0	0	0	0	2	0	0	2	0	0	0	0	0	2	0	0	0	0	0	0	0	2	0	0	0	0	0	0	0	0	0	0	0	0	2	0	0	2	0	0	0	0	0	0	0	0	-1	-1	-1	-1	-1	-1	-1	-1	0	0	-1	-1	-1	-1	0	0	-1	0	2	-1	0	0	0	0	0	0	0	0	0	0	0	0	0	0	0	0	0	0	0	1	0	0	0	0	0	2	0	0	0	0	0	0	0	0	0	0	0	0	-1	0	1	0	2	0	0	0	0	0	0	0	-1	0	0	0	2	1	0	0	2	0	0	0	0	2	0	0	0	-1	0	0	0	0	0	0	0	0	0	0	0	0	0	0	-1	0	0	0	0	0	0	0	0	0	0	0	0	0	0	2	0	0	0	0	0	0	0	0	0	0	0	0	0	0	0	0	0	0	0	0	0	1	0	0	0	0	0	0	0	2	0	0	0	0	0	0	0	0	0	0	0	0	0	-1	-1	0	0	0	0	0	0	-1	-1	0	0	0	0	0	0	0	0	0	0	0	0	0	0	0	0	0	0	0	0	0	0	0	0	0	0	0	0	0	0	2	0	-1	-1	-1	-1	-1	-1	1	0	0	0	0	0	0	0	0	0	0	0	0	0	0	0	2	0	0	0	0	0	0	-1	-1	0	0	-1	-1	-1	-1	-1	0	0	0	2	0	0	0	0	0	0	0	0	0	0	0	0	0	0	1	0	0	0	0	-1	-1	0	0	0	0	0	0	0	0	0	0	0	0	-1	0	-1	-1	-1	0	-1	1	0	0	0	-1	-1	-1	-1	-1	-1	-1	-1	-1	-1	-1	-1	-1	-1	0
2489A-EPHI-2	Am	West_Armachiho	13.39	36.45	-1	-1	-1	-1	-1	-1	-1	-1	-1	-1	-1	-1	-1	-1	-1	-1	-1	-1	-1	-1	-1	-1	-1	-1	-1	-1	-1	-1	-1	-1	-1	-1	-1	-1	-1	-1	-1	-1	-1	-1	-1	-1	-1	-1	-1	-1	-1	-1	-1	-1	-1	-1	-1	-1	-1	-1	-1	-1	-1	-1	-1	-1	-1	-1	-1	-1	-1	-1	-1	-1	-1	-1	-1	-1	-1	-1	-1	-1	-1	-1	-1	-1	-1	-1	-1	-1	-1	-1	-1	-1	-1	-1	-1	-1	-1	-1	-1	-1	-1	-1	-1	-1	-1	-1	-1	-1	-1	-1	-1	-1	-1	-1	-1	-1	-1	-1	-1	-1	-1	-1	-1	-1	-1	-1	-1	-1	-1	-1	-1	-1	-1	-1	-1	-1	-1	-1	-1	-1	-1	-1	-1	-1	-1	-1	-1	-1	-1	-1	-1	-1	-1	-1	-1	-1	-1	-1	-1	-1	-1	-1	-1	-1	-1	-1	-1	-1	-1	-1	-1	-1	-1	-1	-1	-1	-1	-1	-1	-1	-1	-1	-1	-1	-1	-1	-1	-1	-1	-1	-1	-1	-1	-1	-1	-1	-1	-1	-1	-1	-1	-1	-1	-1	-1	-1	-1	-1	-1	-1	-1	-1	-1	-1	-1	-1	-1	-1	-1	-1	-1	-1	-1	-1	-1	-1	-1	-1	-1	-1	-1	-1	-1	-1	-1	-1	-1	-1	-1	-1	-1	-1	-1	-1	-1	-1	-1	-1	-1	-1	-1	-1	-1	-1	-1	-1	-1	-1	-1	-1	-1	-1	-1	-1	-1	-1	-1	-1	-1	-1	-1	-1	-1	-1	-1	-1	-1	-1	-1	-1	-1	-1	-1	-1	-1	-1	-1	-1	-1	-1	-1	-1	-1	-1	-1	-1	-1	-1	-1	-1	-1	-1	-1	-1	-1	-1	-1	-1	-1	-1	-1	-1	-1	-1	-1	-1	-1	-1	-1	-1	-1	-1	-1	-1	-1	-1	-1	-1	-1	-1	-1	-1	-1	-1	-1	-1	-1	-1	-1	-1	-1	-1	-1	-1	-1	-1	-1	-1	-1	-1	-1	-1	-1	-1	-1	-1	-1	-1	-1	-1	-1	-1	-1	-1	-1	-1	-1	-1	-1	-1	-1	-1	-1	-1	-1	-1	-1	-1	-1	-1	-1	-1	-1	-1	-1	-1	-1	-1	-1	-1	-1	-1	-1	-1	-1	-1	-1	-1	-1	-1	-1	-1	-1	-1	-1	-1	-1	-1	-1	-1	-1	-1	-1	-1	-1	-1	-1	-1	-1	-1	-1	-1	-1	-1	-1	-1	-1	-1	-1	-1	-1	-1	-1	-1	-1	-1	-1	-1	-1	-1	-1	-1	-1	-1	-1	-1	-1	-1	-1	-1	-1	-1	-1	-1	-1	-1	-1	-1	-1	-1	-1	-1	-1	-1	-1	-1	-1	-1	-1	-1	-1	-1	-1	-1	-1	-1	-1	-1	-1	-1	-1	-1	-1	-1	-1	-1	-1	-1	-1	-1	-1	-1	-1	-1	-1	-1	-1	-1	-1	-1	-1	-1	-1	-1	-1	-1	-1	-1	-1	-1	-1	-1	-1	-1	-1	-1	-1	-1	-1	-1	-1	-1	-1	-1	-1	-1	-1	-1	-1	-1	-1	-1	-1	-1	-1	-1	-1	-1	-1	-1	-1	-1	-1	-1	-1	-1	-1	-1	-1	-1	-1	-1	-1	-1	-1	-1	-1	-1	-1	-1	-1	-1	-1	-1	-1	-1	-1	-1	-1	-1	-1	-1	-1	-1	-1	-1	-1	-1	-1	-1	-1	-1	-1	-1	-1	-1	-1	-1	-1	-1	-1	-1	-1	-1	-1	-1	-1	-1	-1	-1	-1	-1	-1	-1	-1	-1	-1	-1	-1	-1	-1	-1	-1	-1	-1	-1	-1	-1	-1	-1	-1	0	-1	-1	-1	-1	-1	-1	-1	-1	-1	-1	-1	-1	-1	-1	-1	-1	-1	-1	-1	-1	-1	-1	-1	-1	-1	-1	-1	-1	-1	-1	-1	-1	-1	-1	-1	-1	-1	-1	-1	-1	-1	-1	-1	-1	-1	-1	-1	-1	-1	-1	-1	-1	-1	-1	-1	-1	-1	-1	-1	-1	-1	-1	-1	-1	-1	-1	-1	-1	-1	-1	-1	-1	-1	-1	-1	-1	-1	-1	-1	-1	-1	-1	-1	-1	-1	-1	-1	-1	-1	-1	-1	-1	-1	-1	-1	-1	-1	-1	-1	-1	-1	-1	-1	-1	-1	-1	-1	-1	-1	-1	-1	-1	-1	-1	-1	-1	-1	-1	-1	-1	-1	-1	-1	-1	-1	-1	-1	-1	-1	-1	-1	-1	-1	-1	-1	-1	-1	-1	-1	-1	-1	-1	-1	-1	-1	-1	-1	-1	-1	-1	-1	-1	-1	-1	-1	-1	-1	-1	-1	-1	-1	-1	-1	-1	-1	-1	-1	-1	-1	-1	-1	-1	-1	-1	-1	-1	-1	-1	-1	-1	-1	-1	-1	-1	-1	-1	-1	-1	-1	-1	-1	-1	-1	-1	-1	-1	-1	-1	-1	-1	-1	-1	-1	-1	-1	-1	-1	-1	-1	-1	-1	-1	-1	-1	-1	-1	-1	-1	-1	-1	-1	-1	-1	-1	-1	-1	-1	-1	-1	-1	-1	-1	-1	-1	-1	-1	-1	-1	-1	-1
2083A-EPHI-1	Am	West_Armachiho	13.39	36.45	0	2	0	0	0	0	2	0	0	0	0	0	0	0	0	-1	-1	0	0	0	1	0	0	1	0	1	1	0	0	1	0	-1	0	0	-1	0	0	0	0	0	0	0	0	0	0	0	0	0	0	0	0	0	0	2	0	0	0	0	0	0	0	0	0	2	0	2	0	0	1	0	0	0	-1	-1	-1	0	2	0	0	-1	0	0	0	0	0	0	0	0	0	0	0	0	0	0	0	0	0	1	0	0	0	0	0	1	0	2	0	0	0	0	0	0	0	0	0	2	0	0	0	0	0	0	0	0	0	0	0	0	0	0	0	0	0	0	0	-1	-1	0	0	-1	0	-1	0	0	0	0	0	0	0	0	0	0	0	0	2	2	0	2	0	2	2	0	0	0	2	2	0	2	0	0	0	0	0	0	0	0	0	0	0	-1	-1	0	0	0	0	0	0	0	0	0	0	1	0	-1	-1	2	0	0	-1	0	0	0	0	0	1	1	0	0	0	0	2	2	0	0	0	0	0	0	0	0	0	1	-1	-1	-1	-1	1	-1	1	-1	0	0	0	0	0	-1	0	0	-1	-1	-1	-1	0	0	0	0	0	0	-1	-1	-1	-1	-1	0	0	0	-1	-1	-1	-1	-1	-1	-1	-1	-1	-1	0	0	0	2	0	0	0	0	0	0	0	0	0	0	0	0	0	0	0	0	0	2	0	0	2	0	0	2	0	2	2	0	0	2	0	0	0	0	-1	0	-1	-1	-1	-1	-1	-1	0	0	0	0	-1	0	-1	-1	-1	2	0	0	0	0	1	0	0	0	0	0	0	0	0	0	0	1	0	0	0	0	0	0	0	0	0	0	0	0	0	0	2	0	0	0	2	0	0	0	0	0	0	2	0	1	0	1	0	0	0	0	0	0	-1	-1	0	0	0	0	0	0	0	0	2	0	2	0	0	0	0	1	0	-1	-1	0	0	2	0	0	0	0	0	0	0	0	2	0	0	2	1	2	0	0	2	0	0	1	2	0	0	2	0	0	-1	-1	0	0	0	0	0	0	0	0	0	0	2	0	0	1	0	0	0	0	0	0	0	0	0	0	0	2	0	0	0	0	0	0	0	1	0	0	0	0	0	0	0	0	0	0	2	0	0	2	0	0	0	0	0	0	0	0	1	0	0	0	0	-1	0	-1	2	-1	1	0	2	2	2	0	0	0	2	0	0	0	0	0	1	0	1	0	0	0	0	0	2	0	0	2	0	0	0	0	0	2	0	0	0	0	0	0	0	2	0	0	0	0	0	0	0	0	0	0	0	0	2	0	0	2	0	0	0	0	0	0	1	0	0	0	0	1	0	-1	-1	-1	0	0	-1	0	0	0	0	0	-1	0	0	0	0	0	0	0	0	0	0	0	0	0	0	0	0	0	0	0	0	0	0	1	0	0	0	0	0	2	0	0	0	0	0	0	0	0	0	0	0	1	-1	0	0	0	0	0	1	0	0	1	0	0	-1	0	0	0	2	1	0	0	2	0	0	0	0	2	2	0	0	-1	0	0	0	0	0	0	0	0	0	0	1	0	0	0	-1	0	0	0	0	2	0	0	0	0	0	0	0	0	0	0	0	0	0	0	0	0	0	0	0	0	0	0	0	0	0	0	0	0	0	0	0	1	0	0	0	0	0	0	0	0	0	0	0	0	0	0	0	0	0	0	0	0	0	-1	-1	0	0	0	0	0	0	-1	-1	0	0	0	0	-1	-1	-1	-1	-1	-1	-1	-1	-1	-1	-1	-1	-1	-1	-1	-1	-1	-1	-1	-1	-1	-1	-1	-1	-1	0	2	-1	-1	-1	-1	-1	-1	-1	1	0	0	0	0	0	0	0	-1	0	0	0	0	0	0	0	-1	-1	0	0	0	0	0	0	0	0	0	-1	-1	-1	-1	-1	0	0	0	0	0	0	0	0	0	0	0	0	0	0	0	0	0	0	1	0	0	0	0	-1	-1	0	0	0	0	0	0	0	0	0	0	-1	0	0	0	-1	0	0	0	-1	0	0	0	0	-1	-1	-1	-1	-1	-1	-1	-1	-1	-1	-1	-1	-1	-1	0
2016A-EPHI-1	Am	West_Armachiho	13.39	36.45	0	-1	-1	-1	-1	0	2	-1	-1	0	0	0	0	0	0	-1	-1	1	0	0	-1	-1	-1	-1	0	-1	0	0	0	1	-1	-1	-1	-1	-1	-1	0	-1	-1	0	-1	-1	1	0	0	0	-1	-1	-1	-1	-1	-1	-1	2	0	-1	-1	0	0	0	0	0	0	0	-1	-1	-1	-1	-1	-1	0	0	-1	-1	-1	0	2	0	-1	-1	0	0	-1	-1	0	0	-1	0	0	0	0	0	0	0	0	0	0	-1	0	-1	0	0	0	-1	-1	-1	-1	-1	0	0	-1	-1	-1	-1	0	2	0	-1	-1	-1	0	0	0	0	-1	0	0	0	0	0	0	0	0	0	0	-1	-1	0	0	-1	-1	-1	0	0	0	0	-1	0	0	0	0	0	0	0	0	-1	0	0	0	0	0	0	0	0	0	0	0	0	0	0	0	0	0	0	0	0	0	-1	0	-1	-1	0	-1	0	0	0	0	0	0	0	-1	-1	-1	-1	-1	0	-1	0	-1	0	0	0	0	0	-1	-1	0	0	0	0	2	-1	0	0	0	0	1	-1	-1	0	0	1	-1	-1	-1	-1	-1	-1	-1	-1	2	0	0	0	0	-1	-1	0	0	0	0	0	0	0	0	0	-1	0	0	0	0	0	0	0	-1	0	0	0	1	0	0	0	0	0	0	0	0	0	0	0	0	-1	0	-1	0	0	0	-1	-1	0	-1	0	0	-1	0	0	0	2	-1	-1	-1	-1	-1	-1	-1	-1	-1	0	0	-1	-1	0	0	0	-1	-1	-1	-1	-1	-1	-1	-1	0	-1	0	0	-1	-1	-1	-1	-1	2	-1	-1	-1	0	-1	0	-1	-1	-1	-1	-1	-1	-1	-1	0	-1	-1	0	0	0	0	0	0	0	0	0	0	-1	0	0	1	0	0	0	0	-1	0	0	0	0	0	-1	0	0	0	0	0	0	-1	-1	-1	-1	-1	-1	0	1	0	0	0	0	0	-1	0	0	2	0	0	0	0	0	0	-1	-1	0	0	0	0	0	0	0	0	0	0	0	0	0	0	-1	-1	-1	-1	0	2	0	0	-1	-1	0	-1	-1	-1	0	-1	-1	0	0	0	0	0	0	0	0	0	0	-1	0	0	0	0	0	0	0	0	0	-1	0	0	0	0	0	0	0	0	0	0	-1	-1	0	0	0	0	-1	-1	0	-1	0	0	0	2	0	0	0	1	0	0	0	0	0	0	0	0	-1	0	0	0	-1	-1	-1	2	-1	-1	0	0	-1	0	0	0	0	0	0	0	0	-1	0	0	-1	0	0	-1	0	-1	0	-1	-1	-1	2	2	0	0	0	0	2	0	-1	-1	-1	-1	0	-1	-1	-1	-1	-1	0	0	0	0	0	-1	0	0	0	2	0	0	2	-1	-1	0	0	0	0	0	-1	-1	-1	-1	-1	-1	-1	-1	-1	-1	-1	-1	-1	-1	-1	-1	-1	-1	-1	-1	-1	-1	-1	0	0	0	0	-1	-1	0	-1	0	0	-1	0	0	0	0	0	-1	1	0	0	0	-1	-1	2	0	-1	0	-1	0	-1	-1	-1	-1	-1	-1	-1	-1	-1	-1	-1	-1	-1	-1	-1	-1	-1	-1	-1	-1	-1	0	0	-1	1	0	-1	-1	-1	0	0	0	-1	0	0	-1	-1	-1	0	0	0	0	0	0	0	0	0	0	0	0	0	-1	0	0	0	-1	0	-1	-1	0	0	0	0	0	0	0	2	0	0	0	0	0	-1	0	0	0	1	0	0	0	0	0	0	0	0	-1	0	0	1	0	0	0	0	0	0	0	0	0	0	0	0	0	0	0	0	0	0	0	0	-1	-1	-1	0	0	2	0	0	0	-1	-1	0	0	0	0	-1	-1	-1	-1	-1	-1	-1	-1	-1	-1	-1	-1	-1	-1	-1	-1	-1	-1	-1	-1	-1	-1	-1	-1	-1	0	2	0	-1	-1	-1	-1	-1	-1	1	0	0	0	0	0	0	0	-1	0	0	0	0	-1	-1	-1	-1	-1	0	0	0	0	0	-1	-1	0	-1	-1	-1	-1	-1	-1	-1	-1	-1	-1	-1	-1	0	0	0	0	0	0	0	0	0	0	0	0	0	-1	-1	0	0	-1	-1	0	0	0	0	0	0	0	0	-1	0	-1	0	-1	0	-1	-1	-1	-1	-1	0	0	0	0	-1	-1	-1	-1	-1	-1	-1	-1	-1	-1	-1	-1	-1	-1	0
2076A-EPHI-1	Am	West_Armachiho	13.39	36.45	-1	-1	-1	-1	-1	-1	-1	-1	-1	-1	-1	-1	-1	-1	-1	-1	-1	-1	-1	-1	-1	-1	-1	-1	-1	-1	-1	-1	-1	-1	-1	-1	-1	-1	-1	-1	-1	-1	-1	-1	-1	-1	-1	-1	-1	-1	-1	-1	-1	-1	-1	-1	-1	-1	-1	-1	-1	-1	-1	-1	-1	-1	-1	-1	-1	-1	-1	-1	-1	-1	-1	-1	-1	-1	-1	-1	-1	-1	-1	-1	-1	-1	-1	-1	-1	-1	-1	-1	-1	-1	-1	-1	-1	-1	-1	-1	-1	-1	-1	-1	-1	-1	-1	-1	-1	-1	-1	-1	-1	-1	-1	-1	-1	-1	-1	-1	-1	-1	-1	-1	-1	-1	-1	-1	-1	-1	-1	-1	-1	-1	-1	-1	-1	-1	-1	-1	-1	-1	-1	-1	-1	-1	-1	-1	-1	-1	-1	-1	-1	-1	-1	-1	-1	-1	-1	-1	-1	-1	-1	-1	-1	-1	-1	-1	-1	-1	-1	-1	-1	-1	-1	-1	-1	-1	-1	-1	-1	-1	-1	-1	-1	-1	-1	-1	-1	-1	-1	-1	-1	-1	-1	-1	-1	-1	-1	-1	-1	-1	-1	-1	-1	-1	-1	-1	-1	-1	-1	-1	-1	-1	-1	-1	-1	-1	-1	-1	-1	-1	-1	-1	-1	-1	-1	-1	-1	-1	-1	-1	-1	-1	-1	-1	-1	-1	-1	-1	-1	-1	-1	-1	-1	-1	-1	-1	-1	-1	-1	-1	-1	-1	-1	-1	-1	-1	-1	-1	-1	-1	-1	-1	-1	-1	-1	-1	-1	-1	-1	-1	-1	-1	-1	-1	-1	-1	-1	-1	-1	-1	-1	-1	-1	-1	-1	-1	-1	-1	-1	-1	-1	-1	-1	-1	-1	-1	-1	-1	-1	-1	-1	-1	-1	-1	-1	-1	-1	-1	-1	-1	-1	-1	-1	-1	-1	-1	-1	-1	-1	-1	-1	-1	-1	-1	-1	-1	-1	-1	-1	-1	-1	-1	-1	-1	-1	-1	-1	-1	-1	-1	-1	-1	-1	-1	-1	-1	-1	-1	-1	-1	-1	-1	-1	-1	-1	-1	-1	-1	-1	-1	-1	-1	-1	-1	-1	-1	-1	-1	-1	-1	-1	-1	-1	-1	-1	-1	-1	-1	-1	-1	-1	-1	-1	-1	-1	-1	-1	-1	-1	-1	-1	-1	-1	-1	-1	-1	-1	-1	-1	-1	-1	-1	-1	-1	-1	-1	-1	-1	-1	-1	-1	-1	-1	-1	-1	-1	-1	-1	-1	-1	-1	-1	-1	-1	-1	-1	-1	-1	-1	-1	-1	-1	-1	-1	-1	-1	-1	-1	-1	-1	-1	-1	-1	-1	-1	-1	-1	-1	-1	-1	-1	-1	-1	-1	-1	-1	-1	-1	-1	-1	-1	-1	-1	-1	-1	-1	-1	-1	-1	-1	-1	-1	-1	-1	-1	-1	-1	-1	-1	-1	-1	-1	-1	-1	-1	-1	-1	-1	-1	-1	-1	-1	-1	-1	-1	-1	-1	-1	-1	-1	-1	-1	-1	-1	-1	-1	-1	-1	-1	-1	-1	-1	-1	-1	-1	-1	-1	-1	-1	-1	-1	-1	-1	-1	-1	-1	-1	-1	-1	-1	-1	-1	-1	-1	-1	-1	-1	-1	-1	-1	-1	-1	-1	-1	-1	-1	-1	-1	-1	-1	-1	-1	-1	-1	-1	-1	-1	-1	-1	-1	-1	-1	-1	-1	-1	-1	-1	-1	-1	-1	-1	-1	-1	-1	-1	-1	-1	-1	-1	-1	-1	-1	-1	-1	-1	-1	-1	-1	-1	-1	-1	-1	-1	-1	-1	-1	-1	-1	-1	-1	-1	-1	-1	-1	-1	-1	-1	-1	-1	-1	-1	-1	-1	-1	-1	-1	-1	-1	-1	-1	-1	-1	-1	-1	-1	-1	-1	-1	-1	-1	-1	-1	-1	-1	-1	-1	-1	-1	-1	-1	-1	-1	-1	-1	-1	-1	-1	-1	0	-1	-1	-1	-1	-1	-1	-1	-1	-1	-1	-1	-1	-1	-1	-1	-1	-1	-1	-1	-1	-1	-1	-1	-1	-1	-1	-1	-1	-1	-1	-1	-1	-1	-1	-1	-1	-1	-1	-1	-1	-1	-1	-1	-1	-1	-1	-1	-1	-1	-1	-1	-1	-1	-1	-1	-1	-1	-1	-1	-1	-1	-1	-1	-1	-1	-1	-1	-1	-1	-1	-1	-1	-1	-1	-1	-1	-1	-1	-1	-1	-1	-1	-1	-1	-1	-1	-1	-1	-1	-1	-1	-1	-1	-1	-1	-1	-1	-1	-1	-1	-1	-1	-1	-1	-1	-1	-1	-1	-1	-1	-1	-1	-1	-1	-1	-1	-1	-1	-1	-1	-1	-1	-1	-1	-1	-1	-1	-1	-1	-1	-1	-1	-1	-1	-1	-1	-1	-1	-1	-1	-1	-1	-1	-1	-1	-1	-1	-1	-1	-1	-1	-1	-1	-1	-1	-1	-1	-1	-1	-1	-1	-1	-1	-1	-1	-1	-1	-1	-1	-1	-1	-1	-1	-1	-1	-1	-1	-1	-1	-1	-1	-1	-1	-1	-1	-1	-1	-1	-1	-1	-1	-1	-1	-1	-1	-1	-1	-1	-1	-1	-1	-1	-1	-1	-1	-1	-1	-1	-1	-1	-1	-1	-1
2108A-EPHI-2	Am	West_Armachiho	13.39	36.45	0	-1	0	0	0	0	2	0	-1	0	0	0	0	0	0	0	-1	1	0	0	-1	-1	-1	-1	0	-1	0	0	0	1	0	-1	0	0	0	0	0	0	0	0	-1	-1	0	0	0	0	0	0	0	0	0	0	0	2	0	0	0	0	0	0	0	0	0	0	-1	-1	0	0	0	0	0	0	1	0	0	0	2	0	0	0	0	0	0	0	0	0	-1	0	0	0	0	0	0	0	0	0	0	0	0	0	0	0	0	1	0	2	0	0	0	0	0	-1	0	0	0	2	0	-1	0	-1	0	0	0	0	0	0	0	0	0	0	0	0	0	0	0	-1	-1	0	0	-1	-1	-1	0	0	0	0	0	0	0	0	0	0	0	0	0	2	0	0	2	0	0	0	0	0	0	0	0	0	0	0	0	0	0	0	0	0	0	0	0	-1	-1	-1	0	0	0	0	0	0	0	0	0	1	0	-1	-1	2	0	0	-1	0	0	0	0	0	0	-1	0	0	0	0	2	-1	0	0	-1	0	0	-1	-1	0	0	1	-1	-1	-1	-1	-1	-1	-1	-1	0	0	0	0	0	-1	0	0	0	0	0	0	0	0	0	0	0	0	-1	-1	-1	-1	-1	0	0	0	-1	-1	1	0	0	0	0	0	0	0	0	0	0	0	0	0	0	0	0	0	0	0	0	0	0	0	0	0	0	0	0	2	0	0	2	2	0	2	0	2	2	0	0	2	-1	0	0	0	-1	-1	-1	-1	-1	-1	-1	-1	0	0	0	0	-1	-1	-1	-1	-1	2	0	-1	-1	0	1	0	0	0	0	0	1	0	0	0	-1	1	0	-1	0	0	0	0	0	0	0	0	0	0	0	0	2	0	0	0	0	0	0	0	-1	-1	0	2	0	0	0	0	0	0	-1	0	0	-1	0	0	0	0	0	0	0	-1	0	0	0	0	2	0	0	0	0	0	0	0	0	0	0	0	0	0	-1	0	0	0	0	0	0	0	0	2	1	2	-1	0	2	0	0	1	2	0	-1	2	0	0	0	0	0	0	0	0	0	0	0	-1	-1	0	0	0	0	0	0	0	0	-1	0	0	0	0	0	-1	0	0	0	0	0	-1	-1	2	0	0	0	0	0	2	-1	0	0	0	0	0	2	0	0	0	0	0	0	-1	0	0	0	0	0	0	-1	0	0	-1	0	-1	2	-1	-1	0	2	2	2	0	0	0	2	0	0	0	-1	0	1	-1	1	0	-1	0	0	0	2	0	0	2	0	0	0	-1	0	2	0	0	0	0	0	0	0	-1	0	0	0	0	0	0	0	0	0	0	0	0	2	0	0	2	0	-1	0	0	0	0	0	0	-1	-1	-1	-1	-1	-1	-1	-1	0	0	-1	-1	-1	-1	0	0	-1	-1	-1	-1	0	0	0	0	0	0	0	0	0	0	0	0	0	0	0	0	0	0	0	1	0	0	0	0	0	2	0	0	0	0	0	0	0	0	0	0	-1	-1	-1	0	1	0	2	0	-1	-1	-1	-1	-1	-1	-1	0	0	0	2	1	0	0	2	0	0	0	0	2	0	0	0	-1	0	0	0	0	0	0	0	0	0	0	0	0	0	0	0	0	0	0	0	0	0	0	0	0	0	0	0	0	0	0	0	0	0	0	0	0	0	0	0	0	-1	-1	-1	0	0	0	0	0	0	0	0	1	0	0	0	0	0	0	0	0	0	0	0	0	0	0	0	0	0	0	0	0	0	-1	-1	-1	-1	-1	-1	-1	-1	-1	-1	0	0	0	0	0	0	0	2	0	0	0	0	0	0	0	0	0	0	0	0	0	0	0	0	0	0	0	0	0	0	2	-1	-1	-1	-1	-1	-1	-1	1	0	0	0	0	0	0	0	0	0	0	0	2	0	0	0	2	0	0	-1	0	0	0	-1	-1	-1	0	-1	-1	-1	-1	-1	-1	-1	-1	-1	-1	-1	0	0	0	0	0	-1	0	-1	-1	-1	-1	-1	-1	0	0	0	0	-1	-1	0	0	0	0	0	0	0	0	0	0	0	0	-1	-1	-1	-1	-1	0	-1	0	0	0	0	-1	-1	-1	-1	-1	-1	-1	-1	-1	-1	-1	-1	-1	-1	0
2497A-EPHI-2	Am	West_Armachiho	13.39	36.45	0	-1	0	0	-1	0	2	0	-1	0	0	0	0	-1	-1	-1	-1	0	0	0	-1	-1	0	0	0	-1	0	0	0	1	0	0	0	0	-1	0	0	-1	-1	0	0	0	-1	0	0	0	0	0	0	0	0	0	0	2	0	-1	0	0	0	0	-1	0	0	0	-1	-1	0	0	0	0	0	0	-1	-1	-1	-1	2	0	-1	-1	0	0	0	0	0	0	-1	0	0	0	0	0	0	-1	0	0	0	1	0	0	0	0	0	-1	-1	2	0	0	0	2	0	0	0	-1	0	2	0	0	0	-1	0	0	1	0	0	0	0	0	0	0	0	0	0	0	0	-1	-1	0	0	-1	-1	-1	0	0	0	0	0	0	0	0	0	0	0	0	2	2	0	-1	0	-1	2	0	0	0	-1	2	0	2	0	0	0	0	0	0	1	1	0	0	0	-1	-1	0	0	0	0	0	0	0	0	2	0	1	0	-1	-1	0	0	0	-1	0	0	0	0	1	0	-1	0	0	0	0	2	0	-1	0	0	0	0	-1	-1	0	0	1	-1	-1	-1	-1	-1	-1	-1	-1	0	0	0	0	0	-1	2	0	0	0	0	0	0	0	0	0	0	0	-1	-1	-1	-1	-1	0	0	0	-1	-1	1	0	0	0	0	0	0	0	2	0	0	0	0	0	0	0	0	0	0	0	0	0	0	0	0	0	0	0	0	2	0	0	2	0	0	2	0	2	2	0	0	0	-1	0	0	0	-1	-1	-1	-1	-1	-1	-1	-1	0	0	0	0	-1	-1	-1	-1	-1	2	0	-1	-1	0	1	0	0	0	-1	-1	-1	-1	-1	-1	0	-1	-1	0	0	0	0	0	0	0	0	0	0	0	0	0	2	0	0	0	0	0	0	0	0	0	0	2	0	1	0	1	0	0	0	0	0	0	-1	-1	0	0	0	0	0	0	0	0	-1	0	2	0	0	0	0	1	0	-1	-1	0	0	2	0	0	0	0	0	0	0	0	2	0	0	2	1	2	0	0	2	0	0	1	2	0	-1	-1	-1	-1	-1	-1	0	0	0	0	0	0	0	0	0	0	2	0	0	1	0	0	0	0	0	0	0	0	0	0	0	2	0	0	0	0	0	-1	-1	-1	-1	0	0	0	0	0	0	0	0	0	2	0	0	2	0	0	0	0	0	0	0	0	-1	0	0	0	0	-1	0	-1	2	-1	1	0	2	2	2	0	0	0	2	0	0	0	0	0	1	0	1	0	0	0	0	0	2	0	0	2	2	0	0	0	0	2	0	0	0	0	0	0	0	2	0	-1	0	0	0	0	0	0	0	0	0	0	2	0	0	2	0	0	0	0	0	0	0	0	0	0	0	1	0	-1	-1	-1	0	0	-1	0	0	0	0	0	-1	0	-1	0	0	0	0	0	0	0	0	0	0	0	0	0	0	0	0	0	0	0	0	1	0	0	0	0	0	2	0	0	0	0	0	-1	-1	-1	0	0	0	1	-1	-1	-1	-1	-1	0	1	0	0	1	0	0	-1	0	0	0	2	1	0	0	2	0	0	0	0	2	2	0	0	-1	0	0	0	0	0	0	0	0	0	0	1	0	0	0	0	0	0	0	0	0	0	0	0	0	0	0	0	0	0	-1	0	0	0	0	0	0	0	0	0	0	0	0	0	0	0	0	0	0	0	0	0	1	0	0	0	0	0	0	0	0	0	0	0	0	0	0	0	0	0	0	0	0	0	0	0	-1	-1	-1	-1	-1	-1	-1	-1	0	0	0	0	0	0	0	0	0	0	0	0	0	0	0	0	0	0	0	0	0	0	0	0	0	0	1	0	0	0	2	-1	-1	-1	-1	-1	-1	-1	1	0	0	0	0	0	0	0	-1	0	0	0	0	0	0	0	-1	-1	0	0	0	0	0	0	0	0	0	-1	-1	-1	-1	-1	0	0	0	0	0	0	0	0	0	0	0	-1	-1	-1	-1	-1	-1	-1	-1	-1	-1	0	0	-1	-1	0	0	0	0	0	0	0	0	0	0	0	0	0	0	-1	0	0	0	-1	0	0	0	0	-1	-1	-1	-1	-1	-1	-1	-1	-1	-1	-1	-1	-1	-1	0
2490A-EPHI-2	Am	West_Armachiho	13.39	36.45	-1	-1	-1	-1	-1	-1	-1	-1	-1	-1	-1	-1	-1	-1	-1	-1	-1	-1	-1	-1	-1	-1	-1	-1	-1	-1	-1	-1	-1	-1	-1	-1	-1	-1	-1	-1	-1	-1	-1	-1	-1	-1	-1	-1	-1	-1	-1	-1	-1	-1	-1	-1	-1	-1	-1	-1	-1	-1	-1	-1	-1	-1	-1	-1	-1	-1	-1	-1	-1	-1	-1	-1	-1	-1	-1	-1	-1	-1	-1	-1	-1	-1	-1	-1	-1	-1	-1	-1	-1	-1	-1	-1	-1	-1	-1	-1	-1	-1	-1	-1	-1	-1	-1	-1	-1	-1	-1	-1	-1	-1	-1	-1	-1	-1	-1	-1	-1	-1	-1	-1	-1	-1	-1	-1	-1	-1	-1	-1	-1	-1	-1	-1	-1	-1	-1	-1	-1	-1	-1	-1	-1	-1	-1	-1	-1	-1	-1	-1	-1	-1	-1	-1	-1	-1	-1	-1	-1	-1	-1	-1	-1	-1	-1	-1	-1	-1	-1	-1	-1	-1	-1	-1	-1	-1	-1	-1	-1	-1	-1	-1	-1	-1	-1	-1	-1	-1	-1	-1	-1	-1	-1	-1	-1	-1	-1	-1	-1	-1	-1	-1	-1	-1	-1	-1	-1	-1	-1	-1	-1	-1	-1	-1	-1	-1	-1	-1	-1	-1	-1	-1	-1	-1	-1	-1	-1	-1	-1	-1	-1	-1	-1	-1	-1	-1	-1	-1	-1	-1	-1	-1	-1	-1	-1	-1	-1	-1	-1	-1	-1	-1	-1	-1	-1	-1	-1	-1	-1	-1	-1	-1	-1	-1	-1	-1	-1	-1	-1	-1	-1	-1	-1	-1	-1	-1	-1	-1	-1	-1	-1	-1	-1	-1	-1	-1	-1	-1	-1	-1	-1	-1	-1	-1	-1	-1	-1	-1	-1	-1	-1	-1	-1	-1	-1	-1	-1	-1	-1	-1	-1	-1	-1	-1	-1	-1	-1	-1	-1	-1	-1	-1	-1	-1	-1	-1	-1	-1	-1	-1	-1	-1	-1	-1	-1	-1	-1	-1	-1	-1	-1	-1	-1	-1	-1	-1	-1	-1	-1	-1	-1	-1	-1	-1	-1	-1	-1	-1	-1	-1	-1	-1	-1	-1	-1	-1	-1	-1	-1	-1	-1	-1	-1	-1	-1	-1	-1	-1	-1	-1	-1	-1	-1	-1	-1	-1	-1	-1	-1	0	0	0	-1	-1	-1	-1	-1	-1	-1	-1	-1	-1	-1	-1	-1	-1	-1	-1	0	0	0	-1	-1	-1	-1	-1	-1	-1	-1	-1	-1	-1	-1	-1	-1	-1	-1	-1	-1	-1	-1	-1	-1	-1	-1	-1	-1	-1	-1	-1	-1	-1	-1	-1	-1	-1	-1	-1	-1	-1	-1	-1	0	-1	-1	-1	-1	-1	-1	-1	-1	-1	-1	-1	-1	-1	-1	-1	-1	-1	-1	-1	-1	-1	-1	-1	-1	-1	-1	-1	-1	-1	-1	-1	-1	-1	-1	-1	-1	-1	-1	-1	-1	-1	-1	-1	-1	-1	-1	-1	-1	-1	-1	-1	-1	-1	-1	-1	-1	-1	-1	-1	-1	-1	-1	-1	-1	-1	-1	-1	-1	-1	-1	-1	-1	-1	-1	-1	-1	-1	-1	-1	-1	-1	-1	-1	-1	-1	-1	-1	-1	-1	-1	-1	-1	-1	-1	-1	-1	-1	-1	-1	-1	-1	-1	-1	-1	-1	-1	-1	-1	-1	-1	-1	-1	-1	-1	-1	-1	-1	-1	-1	-1	-1	-1	-1	-1	-1	-1	-1	-1	-1	-1	-1	-1	-1	-1	-1	-1	-1	-1	-1	-1	-1	-1	-1	-1	-1	-1	-1	-1	-1	-1	-1	-1	-1	-1	-1	-1	-1	-1	-1	-1	-1	-1	-1	-1	-1	-1	-1	-1	-1	-1	-1	-1	-1	-1	-1	-1	-1	-1	-1	-1	-1	-1	-1	-1	-1	-1	-1	-1	-1	-1	-1	-1	-1	-1	-1	-1	-1	-1	-1	-1	-1	-1	-1	-1	-1	-1	-1	-1	-1	-1	-1	-1	-1	-1	-1	-1	-1	-1	-1	-1	-1	-1	-1	-1	-1	-1	-1	-1	-1	-1	-1	-1	-1	-1	-1	-1	-1	-1	-1	-1	-1	-1	-1	-1	-1	-1	-1	-1	-1	-1	-1	-1	-1	-1	-1	-1	-1	-1	-1	-1	-1	-1	-1	-1	-1	-1	-1	-1	-1	-1	-1	-1	-1	-1	-1	-1	-1	-1	-1	-1	-1	-1	-1	-1	-1	-1	-1	-1	-1	-1	-1	-1	-1	-1	-1	-1	-1	-1	-1	-1	-1	-1	-1	-1	-1	-1	-1	-1	-1	-1	-1	-1	-1	-1	-1	-1	-1	-1	-1	-1	-1	-1	-1	-1	-1	-1	-1	-1	-1	-1	-1	-1	0	-1	-1	-1	-1	-1	-1	-1	-1	-1	-1	-1	-1	-1	-1	-1	-1	-1	-1	-1	-1	-1	-1	-1	-1	-1	-1	-1	-1	-1	-1	-1	-1	-1	-1	-1	-1	-1	-1	-1	-1	-1	-1	-1	-1	-1	-1	-1	-1	-1	-1	-1	-1	-1	-1	-1	-1	-1	-1	-1	-1	-1	-1	-1	-1	-1	-1	-1	-1	-1	-1	-1	-1	-1	-1	-1	-1
2111A-EPHI-2	Am	West_Armachiho	13.39	36.45	-1	-1	-1	-1	-1	0	-1	-1	-1	-1	-1	-1	-1	-1	-1	-1	-1	-1	0	-1	-1	-1	-1	0	-1	-1	-1	-1	-1	-1	-1	-1	-1	-1	-1	-1	-1	-1	-1	-1	-1	-1	-1	-1	-1	0	-1	-1	-1	-1	-1	-1	-1	-1	-1	-1	0	0	0	0	-1	0	-1	-1	-1	-1	-1	-1	0	-1	-1	-1	-1	-1	-1	-1	-1	-1	-1	-1	-1	-1	-1	-1	0	-1	-1	-1	-1	-1	-1	-1	-1	-1	-1	-1	-1	-1	-1	-1	-1	-1	-1	-1	-1	-1	-1	-1	-1	-1	-1	-1	-1	-1	0	-1	-1	-1	-1	-1	0	0	-1	0	-1	-1	-1	-1	-1	0	-1	-1	-1	-1	-1	-1	-1	-1	-1	-1	-1	-1	-1	-1	-1	-1	-1	0	-1	0	0	-1	-1	-1	-1	-1	-1	-1	-1	-1	-1	-1	-1	-1	0	-1	-1	-1	-1	-1	-1	-1	-1	-1	-1	-1	-1	-1	-1	-1	-1	-1	-1	0	0	0	0	0	0	-1	-1	-1	-1	-1	-1	-1	-1	0	-1	-1	0	-1	0	-1	-1	-1	-1	-1	-1	-1	-1	-1	0	0	0	0	-1	-1	-1	-1	-1	-1	-1	-1	-1	-1	-1	-1	-1	-1	-1	-1	-1	-1	-1	-1	-1	-1	-1	-1	-1	-1	-1	-1	-1	-1	-1	0	-1	-1	-1	-1	-1	-1	-1	0	-1	-1	-1	-1	-1	-1	-1	-1	-1	-1	-1	-1	-1	-1	-1	0	-1	0	-1	-1	-1	-1	-1	0	-1	-1	-1	-1	-1	-1	-1	-1	-1	-1	-1	-1	-1	-1	-1	-1	-1	-1	-1	-1	-1	-1	-1	-1	-1	-1	-1	-1	-1	-1	-1	-1	-1	-1	-1	-1	-1	-1	-1	-1	-1	-1	-1	-1	-1	-1	-1	-1	0	0	-1	-1	-1	-1	-1	-1	-1	-1	-1	-1	0	-1	-1	-1	-1	-1	0	-1	-1	-1	-1	0	2	-1	-1	0	-1	0	-1	-1	-1	-1	-1	-1	-1	0	0	0	0	0	-1	-1	-1	-1	-1	-1	0	-1	-1	-1	-1	-1	-1	-1	-1	-1	-1	-1	-1	-1	0	0	0	-1	-1	-1	-1	-1	-1	-1	-1	0	0	0	0	-1	-1	-1	-1	-1	-1	-1	-1	0	-1	-1	-1	-1	-1	-1	-1	-1	-1	-1	-1	-1	-1	-1	-1	-1	-1	-1	-1	-1	-1	-1	-1	0	0	0	0	0	-1	-1	-1	-1	-1	-1	-1	-1	-1	-1	-1	-1	-1	-1	-1	-1	-1	-1	-1	-1	-1	-1	-1	-1	-1	0	0	0	-1	-1	-1	-1	-1	0	-1	-1	0	0	-1	-1	-1	-1	-1	-1	-1	-1	-1	-1	-1	-1	-1	-1	-1	-1	0	0	0	0	-1	-1	0	0	-1	-1	0	-1	0	0	-1	0	-1	-1	-1	-1	-1	-1	-1	-1	-1	-1	-1	2	-1	-1	-1	-1	-1	0	-1	-1	0	-1	0	0	0	0	-1	-1	-1	-1	-1	-1	-1	0	-1	-1	-1	-1	-1	-1	-1	-1	-1	-1	-1	-1	-1	-1	-1	-1	-1	-1	-1	-1	-1	-1	-1	-1	-1	-1	-1	-1	-1	-1	-1	-1	-1	-1	-1	-1	-1	-1	-1	-1	-1	-1	-1	-1	-1	0	-1	-1	-1	-1	-1	0	-1	-1	-1	-1	-1	-1	-1	-1	-1	-1	-1	-1	-1	-1	-1	-1	-1	-1	-1	-1	-1	-1	-1	-1	-1	-1	-1	-1	-1	-1	-1	-1	-1	-1	-1	-1	-1	-1	-1	-1	-1	-1	-1	-1	-1	-1	-1	-1	-1	-1	-1	-1	-1	-1	-1	-1	-1	-1	-1	-1	-1	-1	0	-1	-1	-1	-1	0	-1	0	-1	0	-1	-1	-1	-1	0	0	-1	-1	-1	0	0	0	0	0	-1	-1	-1	-1	-1	-1	-1	-1	0	-1	-1	-1	-1	-1	-1	-1	-1	0	-1	-1	-1	-1	-1	-1	-1	-1	-1	-1	0	0	0	-1	-1	-1	-1	-1	-1	-1	-1	-1	-1	-1	-1	0	0	0	0	-1	-1	-1	-1	-1	-1	-1	-1	-1	-1	-1	-1	-1	-1	-1	-1	-1	-1	-1	-1	-1	-1	-1	-1	-1	0	-1	-1	-1	-1	-1	-1	-1	-1	-1	-1	-1	-1	-1	-1	-1	-1	-1	0	0	0	0	-1	-1	-1	-1	-1	-1	-1	0	0	-1	-1	-1	-1	-1	-1	-1	-1	-1	-1	-1	-1	-1	-1	-1	-1	-1	-1	-1	-1	-1	-1	-1	-1	-1	-1	-1	-1	-1	-1	-1	-1	-1	-1	-1	0	0	0	0	0	0	0	0	-1	0	-1	-1	-1	-1	-1	-1	-1	-1	-1	-1	-1	-1	-1	-1	-1	-1	-1	-1	-1	-1	-1	-1	-1	-1	-1	-1	-1	-1
2144A-EPHI-2	Am	West_Armachiho	13.39	36.45	-1	-1	-1	-1	-1	-1	2	0	-1	-1	-1	0	-1	0	0	-1	-1	-1	-1	-1	-1	-1	-1	-1	0	-1	-1	-1	-1	-1	-1	-1	0	0	-1	0	-1	-1	-1	-1	-1	-1	-1	-1	-1	-1	0	0	0	0	0	0	0	2	0	-1	-1	0	0	-1	-1	0	-1	-1	-1	-1	0	0	-1	-1	0	-1	-1	-1	-1	0	2	0	-1	-1	-1	-1	0	0	0	-1	-1	-1	-1	-1	-1	-1	-1	-1	-1	-1	-1	-1	-1	-1	-1	-1	-1	-1	-1	-1	-1	-1	-1	-1	-1	-1	0	-1	-1	-1	-1	-1	-1	-1	0	0	0	0	0	-1	0	0	0	0	0	0	-1	0	-1	-1	-1	0	0	-1	-1	-1	-1	-1	-1	-1	0	-1	-1	-1	0	-1	-1	0	-1	-1	0	0	-1	-1	-1	-1	-1	0	0	-1	0	-1	0	0	0	0	-1	0	0	0	0	-1	0	-1	-1	-1	-1	0	0	0	0	0	0	0	-1	-1	-1	-1	-1	-1	0	0	-1	-1	0	-1	0	0	-1	-1	0	0	0	0	-1	-1	-1	0	-1	0	0	-1	-1	-1	0	-1	-1	-1	-1	-1	-1	-1	-1	-1	0	0	0	0	0	-1	-1	0	-1	-1	-1	-1	0	-1	-1	-1	0	0	-1	-1	-1	-1	-1	0	-1	0	-1	-1	-1	-1	-1	-1	-1	-1	-1	-1	-1	-1	-1	-1	-1	-1	-1	0	-1	0	0	1	-1	0	0	-1	-1	-1	0	0	0	2	0	0	2	1	0	2	0	-1	-1	-1	-1	-1	-1	0	0	0	-1	-1	-1	-1	-1	-1	-1	-1	0	-1	-1	-1	-1	-1	-1	-1	-1	2	-1	-1	-1	0	-1	-1	-1	0	-1	-1	-1	-1	-1	-1	0	-1	-1	0	0	0	-1	-1	0	0	0	-1	-1	0	0	0	2	0	0	0	0	-1	0	0	-1	-1	-1	2	0	-1	-1	-1	-1	-1	-1	-1	0	-1	-1	-1	0	0	0	0	0	-1	0	0	0	0	2	-1	-1	-1	-1	-1	-1	-1	-1	0	-1	0	0	0	-1	0	0	0	0	0	-1	-1	-1	-1	-1	-1	-1	-1	2	0	0	-1	-1	-1	-1	-1	-1	-1	-1	-1	-1	0	0	0	-1	-1	-1	-1	-1	0	-1	-1	-1	-1	-1	-1	-1	-1	0	-1	2	0	0	-1	0	-1	0	0	0	-1	-1	-1	-1	0	0	0	0	1	-1	-1	-1	0	0	0	2	0	0	0	0	-1	-1	0	0	0	-1	0	0	0	-1	-1	-1	-1	-1	-1	-1	-1	-1	0	2	2	2	0	0	0	2	-1	0	0	-1	-1	1	0	1	0	-1	0	-1	0	-1	0	-1	-1	0	0	0	-1	-1	-1	-1	-1	-1	0	0	0	0	-1	-1	-1	-1	0	-1	0	-1	0	0	0	0	0	2	-1	0	-1	-1	-1	0	0	0	0	1	-1	0	0	0	0	1	-1	-1	-1	0	0	-1	0	0	0	0	0	-1	0	-1	0	0	0	-1	0	0	0	-1	0	0	-1	0	-1	0	0	0	0	0	0	0	1	0	0	0	-1	-1	2	0	0	0	0	-1	0	0	0	-1	-1	-1	-1	-1	0	1	0	2	0	-1	-1	-1	-1	-1	-1	-1	-1	0	0	-1	1	0	0	2	0	-1	0	-1	-1	0	-1	0	-1	-1	0	0	0	0	0	0	0	0	0	1	0	0	0	-1	0	0	0	-1	0	0	-1	0	0	-1	0	0	0	-1	-1	-1	0	0	0	0	0	0	0	0	0	0	0	0	0	-1	0	-1	-1	0	-1	-1	-1	-1	0	0	-1	-1	-1	0	0	-1	0	0	0	0	0	0	0	0	0	0	0	-1	-1	-1	-1	-1	-1	-1	-1	-1	-1	-1	-1	-1	-1	-1	-1	-1	-1	-1	-1	-1	-1	-1	-1	-1	-1	-1	-1	-1	-1	-1	-1	-1	-1	-1	-1	-1	-1	-1	-1	0	-1	-1	-1	-1	-1	-1	-1	-1	0	0	-1	-1	-1	-1	-1	-1	-1	-1	-1	-1	-1	-1	-1	-1	-1	-1	-1	-1	-1	-1	0	-1	-1	-1	0	-1	-1	-1	-1	-1	-1	-1	-1	-1	-1	-1	0	0	0	-1	-1	-1	-1	-1	-1	-1	-1	-1	-1	-1	-1	-1	0	-1	-1	-1	-1	-1	-1	-1	-1	-1	-1	0	0	-1	0	-1	-1	-1	-1	-1	0	-1	0	0	0	0	-1	-1	-1	-1	-1	-1	-1	-1	-1	-1	-1	-1	-1	-1	0
2132A-EPHI-2	Am	West_Armachiho	13.39	36.45	-1	-1	-1	-1	-1	-1	-1	-1	-1	-1	-1	-1	-1	-1	-1	-1	-1	-1	-1	-1	-1	-1	-1	-1	-1	-1	-1	-1	-1	-1	-1	-1	-1	-1	-1	-1	-1	-1	-1	-1	-1	-1	-1	-1	-1	-1	-1	-1	-1	-1	-1	-1	-1	-1	-1	-1	-1	-1	-1	-1	-1	-1	-1	-1	-1	-1	-1	-1	-1	-1	-1	-1	-1	-1	-1	-1	-1	-1	-1	-1	-1	-1	-1	-1	-1	-1	-1	-1	-1	-1	-1	-1	-1	-1	-1	-1	-1	-1	-1	-1	-1	-1	-1	-1	-1	-1	-1	-1	-1	-1	-1	-1	-1	-1	-1	-1	-1	-1	-1	-1	-1	-1	-1	-1	-1	-1	-1	-1	-1	-1	-1	-1	-1	-1	-1	-1	-1	-1	-1	-1	-1	-1	-1	-1	-1	-1	-1	-1	-1	-1	-1	-1	-1	-1	-1	-1	-1	-1	-1	-1	-1	-1	-1	-1	-1	-1	-1	-1	-1	-1	-1	-1	-1	-1	-1	-1	-1	-1	-1	-1	-1	-1	-1	-1	-1	-1	-1	-1	-1	-1	-1	-1	-1	-1	-1	-1	-1	-1	-1	-1	-1	-1	-1	-1	-1	-1	-1	-1	-1	-1	-1	-1	-1	-1	-1	-1	-1	-1	-1	-1	-1	-1	-1	-1	-1	-1	-1	-1	-1	-1	-1	-1	-1	-1	-1	-1	-1	-1	-1	-1	-1	-1	-1	-1	-1	-1	-1	-1	-1	-1	-1	-1	-1	-1	-1	-1	-1	-1	-1	-1	-1	-1	-1	-1	-1	-1	-1	-1	-1	-1	-1	-1	-1	-1	-1	-1	-1	-1	-1	-1	-1	-1	-1	-1	-1	-1	-1	-1	-1	-1	-1	-1	-1	-1	-1	-1	-1	-1	-1	-1	-1	-1	-1	-1	-1	-1	-1	-1	-1	-1	-1	-1	-1	-1	-1	-1	-1	-1	-1	-1	-1	-1	-1	-1	-1	-1	-1	-1	-1	-1	-1	-1	-1	-1	-1	-1	-1	-1	-1	-1	-1	-1	-1	-1	-1	-1	-1	-1	-1	-1	-1	-1	-1	-1	-1	-1	-1	-1	-1	-1	-1	-1	-1	-1	-1	-1	-1	-1	-1	-1	-1	-1	-1	-1	-1	-1	-1	-1	-1	-1	-1	-1	-1	-1	-1	-1	-1	-1	-1	-1	-1	-1	-1	-1	-1	-1	-1	-1	-1	-1	-1	-1	-1	-1	-1	-1	-1	-1	-1	-1	-1	-1	-1	-1	-1	-1	-1	-1	-1	-1	-1	-1	-1	-1	-1	-1	-1	-1	-1	-1	-1	-1	-1	-1	-1	-1	-1	-1	-1	-1	-1	-1	-1	-1	-1	-1	-1	-1	-1	-1	-1	-1	-1	-1	-1	-1	-1	-1	-1	-1	-1	-1	-1	-1	-1	-1	-1	-1	-1	-1	-1	-1	-1	-1	-1	-1	-1	-1	-1	-1	-1	-1	-1	-1	-1	-1	-1	-1	-1	-1	-1	-1	-1	-1	-1	-1	-1	-1	-1	-1	-1	-1	-1	-1	-1	-1	-1	-1	-1	-1	-1	-1	-1	-1	-1	-1	-1	-1	-1	-1	-1	-1	-1	-1	-1	-1	-1	-1	-1	-1	-1	-1	-1	-1	-1	-1	-1	-1	-1	-1	-1	-1	-1	-1	-1	-1	-1	-1	-1	-1	-1	-1	-1	-1	-1	-1	-1	-1	-1	-1	-1	-1	-1	-1	-1	-1	-1	-1	-1	-1	-1	-1	-1	-1	-1	-1	-1	-1	-1	-1	-1	-1	-1	-1	-1	-1	-1	-1	-1	-1	-1	-1	-1	-1	-1	-1	-1	-1	-1	-1	-1	-1	-1	-1	-1	-1	-1	-1	-1	-1	-1	-1	-1	-1	-1	-1	-1	-1	-1	-1	-1	-1	-1	-1	-1	-1	-1	-1	-1	0	2	-1	-1	0	-1	-1	-1	-1	-1	2	-1	-1	-1	-1	-1	-1	-1	-1	-1	-1	-1	-1	-1	-1	-1	-1	-1	-1	-1	-1	-1	-1	-1	-1	-1	-1	-1	-1	-1	-1	-1	-1	-1	-1	-1	-1	-1	-1	-1	-1	-1	-1	-1	-1	-1	-1	-1	-1	-1	-1	-1	-1	-1	-1	-1	-1	-1	-1	-1	-1	-1	-1	-1	-1	-1	-1	-1	-1	-1	-1	0	-1	0	0	0	-1	-1	-1	-1	-1	-1	-1	-1	-1	-1	-1	-1	-1	-1	-1	-1	-1	-1	-1	-1	-1	-1	-1	-1	-1	-1	-1	-1	-1	-1	-1	-1	-1	-1	-1	-1	-1	-1	-1	-1	-1	-1	-1	-1	-1	-1	-1	-1	-1	-1	-1	-1	-1	-1	-1	-1	-1	-1	-1	-1	-1	-1	-1	-1	-1	-1	-1	-1	-1	-1	-1	-1	-1	-1	-1	-1	-1	-1	-1	-1	-1	-1	-1	-1	-1	-1	-1	-1	-1	-1	-1	-1	-1	-1	-1	-1	-1	-1	-1	-1	-1	-1	-1	-1	-1	-1	-1	-1	-1	-1	-1	-1	-1	-1	-1	-1	-1	-1	-1	-1	-1	-1	-1	-1	-1	-1	-1	-1	-1	-1	-1	-1	-1	-1	-1	-1	-1	-1	-1	-1	-1	-1	-1	-1	-1
2432A-EPHI-2	Am	West_Armachiho	13.39	36.45	0	-1	0	0	0	0	2	0	-1	0	0	0	0	0	0	-1	-1	-1	0	0	-1	0	-1	0	0	2	0	0	0	1	0	-1	0	0	-1	0	0	-1	-1	-1	-1	-1	0	0	0	0	0	0	0	0	0	0	0	2	0	-1	0	-1	0	0	0	0	0	0	-1	-1	0	0	-1	0	0	0	-1	-1	-1	0	2	0	-1	-1	0	0	0	0	0	0	0	0	0	0	0	0	0	0	0	0	0	-1	0	0	0	0	0	-1	-1	-1	0	0	0	-1	0	-1	0	-1	0	2	0	0	0	-1	0	0	0	0	0	0	0	0	0	0	0	0	0	0	0	-1	-1	0	0	-1	-1	-1	0	0	0	0	0	0	0	0	0	0	0	0	0	0	0	0	2	0	0	0	0	0	0	0	0	0	0	0	0	0	0	0	0	0	0	0	0	-1	-1	0	0	0	0	-1	-1	0	0	0	0	1	0	-1	-1	2	0	0	-1	0	0	-1	0	0	0	-1	0	0	0	0	2	2	0	0	0	0	0	-1	-1	0	0	-1	-1	-1	-1	-1	-1	-1	-1	-1	0	0	0	0	0	-1	0	0	-1	-1	-1	-1	0	0	0	0	0	0	0	0	0	1	0	0	0	0	1	0	-1	-1	-1	-1	-1	-1	-1	-1	0	0	0	0	0	0	0	0	0	0	0	0	0	0	0	0	0	0	0	0	0	2	0	0	2	0	0	2	0	2	2	0	0	-1	-1	0	-1	-1	-1	-1	-1	-1	-1	-1	-1	-1	-1	0	0	0	-1	-1	-1	-1	-1	2	0	-1	-1	0	1	-1	0	0	0	0	0	0	1	0	0	1	0	0	0	0	0	0	0	0	0	0	0	0	0	0	2	0	0	0	0	0	-1	-1	2	0	0	2	0	0	0	0	0	0	2	0	0	0	-1	-1	0	-1	0	0	0	0	0	0	0	0	2	0	0	0	0	0	0	-1	-1	0	0	-1	-1	0	2	0	0	0	0	0	0	0	0	2	-1	-1	-1	0	2	0	0	-1	-1	0	-1	-1	-1	-1	-1	-1	-1	-1	-1	0	0	0	0	0	2	0	0	0	0	0	0	0	0	0	0	0	0	0	-1	2	0	0	0	-1	-1	-1	-1	-1	-1	0	0	-1	-1	2	-1	0	-1	0	0	0	2	0	0	0	0	0	0	-1	0	0	0	0	0	0	2	0	0	-1	0	-1	2	-1	1	0	2	2	2	0	0	0	2	0	0	0	0	0	1	-1	1	0	0	0	0	0	2	0	0	2	0	0	0	0	0	2	0	0	0	0	0	0	0	-1	0	0	0	0	0	0	0	0	0	0	0	0	2	0	0	2	0	-1	-1	-1	0	0	0	0	-1	-1	-1	-1	-1	-1	-1	-1	0	0	-1	-1	-1	-1	0	0	-1	-1	-1	-1	1	0	0	0	0	0	0	0	0	0	-1	0	0	0	0	0	0	0	0	1	0	0	0	0	0	2	0	0	0	0	0	-1	-1	-1	-1	-1	0	1	-1	-1	-1	-1	-1	0	1	0	0	1	0	0	-1	0	0	0	2	1	0	0	2	0	0	0	0	2	2	0	0	-1	-1	0	0	0	0	0	0	0	0	0	0	0	0	0	-1	0	0	0	0	0	0	0	0	0	0	0	0	0	0	0	0	0	0	0	0	0	0	0	0	0	0	0	0	0	0	0	0	0	0	0	0	1	0	0	0	0	0	0	0	0	0	0	0	0	0	0	0	0	0	0	0	0	0	-1	-1	-1	-1	-1	-1	-1	-1	-1	-1	0	0	0	0	-1	-1	-1	-1	-1	-1	-1	-1	-1	-1	-1	-1	-1	-1	-1	-1	-1	-1	-1	-1	-1	-1	-1	-1	-1	0	-1	0	-1	-1	-1	-1	-1	-1	-1	-1	0	0	0	0	0	0	-1	0	0	0	2	0	0	0	-1	-1	0	0	0	0	-1	-1	-1	0	0	-1	-1	-1	-1	-1	0	0	0	0	0	0	0	0	0	0	0	-1	0	-1	-1	-1	-1	-1	-1	0	0	0	0	-1	-1	0	0	0	0	0	0	0	0	0	0	-1	-1	-1	0	-1	-1	-1	0	-1	0	0	-1	-1	-1	-1	-1	-1	-1	-1	-1	-1	-1	-1	-1	-1	-1	-1	0
2433A-EPHI-2	Am	West_Armachiho	13.39	36.45	0	0	0	0	0	0	2	0	-1	0	0	0	0	0	0	-1	-1	0	0	0	0	-1	-1	-1	0	2	0	0	-1	-1	0	-1	0	0	-1	0	0	-1	-1	0	-1	-1	0	-1	-1	0	0	0	0	0	0	0	-1	2	0	-1	-1	0	0	0	0	0	0	0	0	0	0	0	-1	-1	0	0	-1	-1	-1	0	2	0	-1	-1	0	0	0	0	0	0	0	0	0	0	0	0	0	0	-1	-1	-1	0	0	0	0	0	0	-1	-1	2	0	0	-1	0	-1	-1	0	-1	0	2	0	0	0	-1	0	0	0	0	0	0	0	0	0	0	0	0	0	0	0	-1	-1	0	0	-1	0	-1	0	0	0	0	0	0	0	0	-1	0	0	0	0	-1	0	0	2	0	0	-1	0	0	0	-1	0	0	0	0	0	0	0	-1	1	1	0	0	0	-1	-1	0	-1	0	0	0	0	0	-1	0	0	1	0	-1	-1	0	0	0	-1	0	0	-1	0	1	-1	-1	-1	-1	0	0	2	0	-1	0	0	0	0	-1	-1	-1	-1	1	-1	-1	-1	-1	-1	-1	-1	-1	0	0	0	-1	-1	-1	-1	0	0	0	0	0	0	0	0	0	0	0	-1	-1	-1	-1	-1	0	-1	0	-1	-1	1	0	0	0	0	0	0	0	-1	0	0	0	0	0	0	-1	0	0	0	0	-1	0	0	0	0	0	0	0	0	2	0	0	2	2	0	2	0	2	2	0	0	0	-1	-1	0	0	2	0	2	-1	-1	-1	0	2	0	0	0	0	2	-1	0	1	1	2	0	-1	-1	0	1	0	0	0	-1	-1	-1	-1	-1	-1	0	-1	-1	0	0	-1	0	0	0	0	0	0	0	0	0	0	2	0	0	0	0	0	0	0	-1	-1	0	2	0	0	0	0	0	0	-1	-1	0	-1	0	0	0	0	0	-1	0	0	-1	0	0	0	-1	1	1	1	0	0	0	0	0	0	0	0	0	0	-1	0	0	0	0	-1	0	0	0	-1	-1	-1	-1	0	2	0	0	-1	-1	0	-1	-1	-1	-1	-1	-1	0	0	0	0	0	0	0	-1	-1	0	2	0	0	0	0	0	0	-1	-1	0	0	0	0	1	0	0	0	0	0	0	0	0	0	0	0	0	0	2	-1	0	-1	0	0	0	-1	0	0	0	0	0	0	0	0	0	0	0	0	0	-1	0	0	-1	0	-1	2	-1	1	0	2	2	2	0	0	0	-1	0	0	0	0	0	1	0	1	0	0	0	0	0	-1	0	0	2	2	0	0	0	0	2	0	0	0	0	0	0	0	-1	0	0	0	0	0	0	0	0	0	0	0	0	2	0	0	-1	0	-1	-1	-1	0	0	0	0	0	0	0	0	1	-1	-1	-1	0	1	-1	0	0	0	0	0	-1	0	0	0	0	0	-1	0	0	0	-1	0	0	0	-1	0	0	0	0	0	0	0	0	0	0	0	0	0	0	0	0	0	0	0	0	0	0	0	-1	-1	0	1	-1	0	0	0	-1	0	1	0	0	1	0	0	-1	0	0	0	2	1	0	0	2	0	0	0	0	2	2	0	0	-1	-1	0	0	-1	-1	-1	-1	-1	-1	-1	-1	-1	-1	-1	0	0	0	0	0	0	0	0	0	0	0	0	0	0	0	2	0	0	0	0	0	-1	0	0	0	-1	0	0	0	0	0	0	0	0	0	0	0	1	0	0	0	0	0	0	0	0	0	0	0	0	0	0	0	0	0	0	0	0	-1	-1	-1	-1	-1	-1	-1	-1	-1	-1	-1	0	0	0	0	-1	-1	-1	-1	-1	-1	-1	-1	-1	-1	-1	-1	-1	-1	-1	-1	-1	-1	-1	-1	-1	-1	-1	-1	-1	0	2	-1	-1	-1	-1	-1	-1	-1	0	0	0	0	0	0	0	0	0	0	0	0	0	-1	-1	-1	0	0	0	-1	0	0	0	-1	-1	-1	0	-1	-1	-1	-1	-1	0	0	0	0	0	0	-1	-1	-1	-1	-1	-1	0	-1	-1	-1	-1	-1	-1	0	0	-1	-1	0	0	0	0	0	2	0	0	0	0	0	0	-1	0	-1	-1	-1	-1	-1	0	-1	0	-1	0	0	-1	-1	-1	-1	-1	-1	-1	-1	-1	-1	-1	-1	-1	-1	-1
2393-A-EPHI-2	Am	West_Armachiho	13.39	36.45	0	-1	-1	0	0	0	2	-1	-1	-1	-1	-1	0	-1	-1	-1	2	-1	-1	0	-1	0	-1	-1	-1	0	0	0	0	1	0	-1	-1	-1	-1	0	0	-1	-1	-1	-1	-1	0	0	0	-1	-1	-1	-1	-1	-1	0	0	2	0	-1	-1	0	0	-1	0	0	0	0	-1	-1	0	0	-1	-1	0	-1	-1	-1	-1	-1	2	0	-1	-1	0	0	0	-1	0	0	0	0	0	0	0	0	0	0	0	0	0	1	-1	0	-1	-1	-1	-1	-1	-1	2	0	0	-1	-1	-1	0	-1	-1	-1	-1	-1	-1	-1	0	0	-1	0	0	0	0	-1	0	0	-1	-1	0	0	-1	-1	-1	0	-1	-1	-1	-1	0	0	0	-1	0	0	-1	-1	0	0	0	-1	0	-1	0	-1	-1	0	0	0	0	0	0	-1	-1	0	0	0	0	0	-1	0	-1	-1	0	0	0	-1	-1	0	0	0	0	0	0	-1	0	0	0	0	0	-1	-1	-1	0	0	-1	0	0	0	-1	-1	0	-1	0	0	0	-1	2	-1	0	0	-1	-1	0	-1	-1	-1	0	1	-1	-1	-1	-1	-1	-1	-1	-1	-1	-1	-1	0	0	-1	-1	0	-1	-1	-1	-1	-1	-1	-1	0	-1	0	-1	-1	-1	-1	-1	-1	-1	0	-1	-1	-1	-1	-1	-1	-1	-1	-1	-1	-1	0	0	0	-1	0	0	-1	0	-1	0	2	-1	0	-1	0	0	0	0	0	0	2	-1	0	2	0	-1	2	0	2	-1	-1	0	-1	-1	-1	-1	-1	-1	-1	-1	-1	-1	-1	-1	-1	-1	0	0	0	-1	-1	-1	-1	-1	2	-1	-1	-1	0	1	0	-1	0	-1	-1	-1	-1	-1	-1	0	-1	-1	0	0	-1	-1	-1	0	0	-1	-1	-1	0	0	0	2	-1	-1	0	-1	-1	0	0	0	0	0	2	0	1	0	1	0	0	0	0	0	0	-1	-1	0	0	0	0	0	0	0	-1	-1	0	-1	0	0	0	0	1	0	-1	-1	0	-1	-1	0	0	0	0	0	0	0	0	2	0	0	-1	-1	-1	-1	0	2	0	0	-1	-1	-1	-1	-1	-1	-1	-1	-1	0	0	0	0	0	0	0	0	0	-1	-1	0	0	1	0	0	0	0	0	0	-1	0	0	0	0	-1	0	0	0	0	0	-1	-1	0	0	0	0	-1	0	0	-1	0	0	0	2	0	0	-1	0	0	0	0	0	0	-1	0	0	0	0	0	0	-1	-1	-1	-1	-1	-1	0	-1	-1	-1	-1	-1	-1	-1	0	-1	-1	-1	0	-1	-1	-1	0	-1	-1	-1	0	-1	0	-1	2	0	0	0	0	0	2	0	-1	-1	0	0	0	-1	-1	-1	0	-1	-1	0	0	-1	0	0	-1	0	0	-1	0	0	-1	-1	0	-1	-1	-1	-1	-1	-1	-1	-1	-1	-1	-1	-1	-1	-1	-1	-1	-1	-1	-1	-1	-1	-1	-1	-1	-1	-1	-1	-1	-1	-1	-1	-1	-1	-1	-1	-1	-1	-1	0	0	0	0	0	0	0	1	0	0	0	0	0	2	-1	0	0	0	0	-1	-1	-1	-1	-1	-1	-1	-1	-1	-1	-1	-1	0	-1	-1	-1	-1	-1	-1	-1	-1	0	0	-1	1	0	0	2	0	0	-1	-1	-1	2	0	0	-1	-1	0	0	0	0	0	0	0	0	0	1	0	0	0	-1	0	0	0	0	0	0	0	0	-1	0	0	-1	0	-1	-1	0	0	0	0	0	0	0	0	0	0	-1	-1	-1	-1	-1	0	-1	-1	0	0	0	1	0	0	0	0	0	0	0	0	0	-1	-1	0	0	0	0	0	0	0	0	0	-1	-1	-1	-1	-1	-1	-1	-1	-1	-1	-1	0	0	0	0	-1	-1	-1	-1	-1	-1	-1	-1	-1	-1	-1	-1	-1	-1	-1	-1	-1	-1	-1	-1	-1	-1	-1	-1	-1	0	-1	-1	-1	-1	-1	-1	-1	-1	-1	-1	-1	-1	-1	-1	-1	-1	-1	0	0	0	0	0	0	0	-1	-1	0	0	0	0	0	0	0	0	-1	-1	-1	-1	-1	-1	-1	-1	-1	-1	-1	-1	0	0	0	0	0	-1	0	-1	-1	-1	-1	-1	-1	-1	-1	0	0	-1	-1	0	0	0	0	0	0	0	0	-1	0	-1	-1	0	0	-1	0	0	-1	-1	-1	0	-1	-1	-1	-1	-1	-1	-1	-1	-1	-1	-1	-1	-1	-1	-1	-1	-1
2080A-EPHI-1	Am	West_Armachiho	13.39	36.45	0	0	0	-1	0	0	2	0	0	0	0	0	0	0	0	-1	2	0	0	0	0	0	0	0	0	1	0	0	0	1	0	-1	0	0	0	0	0	0	0	0	0	0	0	0	0	0	0	0	0	0	0	0	0	2	0	0	-1	0	0	0	0	0	0	0	0	0	0	0	0	0	0	0	1	0	0	0	2	0	0	-1	0	0	0	0	0	0	0	0	0	0	0	0	0	0	0	0	0	1	0	0	0	0	0	1	0	2	1	0	0	0	0	0	0	0	0	2	0	0	0	0	0	0	1	0	1	0	0	0	0	0	0	0	0	0	1	0	0	0	0	0	0	0	0	0	0	0	0	0	0	0	0	0	0	0	0	1	0	0	0	0	0	0	0	0	0	0	0	0	0	0	0	0	0	0	0	0	0	0	0	-1	-1	0	0	0	0	0	0	0	0	0	0	1	0	-1	-1	2	0	0	-1	0	0	0	0	0	0	-1	0	0	0	0	2	2	0	0	0	0	0	-1	-1	0	0	1	-1	-1	-1	-1	-1	-1	-1	-1	0	0	0	0	0	2	1	0	0	0	0	0	0	0	0	0	0	0	0	0	0	1	0	0	0	0	0	0	1	0	0	0	0	0	0	0	1	0	0	0	0	0	0	0	0	0	0	1	0	0	0	0	0	0	0	0	0	2	0	0	2	1	0	2	0	2	2	0	0	2	0	0	0	0	-1	0	-1	-1	-1	-1	-1	-1	0	0	0	0	-1	0	-1	-1	-1	2	0	0	0	0	1	0	0	0	0	0	0	0	0	0	-1	1	0	-1	0	0	0	0	0	0	0	0	0	0	0	0	1	0	0	0	2	0	0	0	0	0	0	2	0	1	0	1	0	0	1	0	0	0	0	0	0	0	0	0	0	0	0	0	1	0	2	0	0	0	0	1	0	0	0	0	0	1	0	0	0	0	0	0	0	0	1	0	0	2	1	2	0	0	2	0	0	1	2	0	1	2	0	0	0	0	0	0	0	0	0	0	0	0	0	0	1	0	0	1	0	0	0	0	0	0	0	0	0	1	0	1	0	0	0	-1	-1	1	0	1	0	0	0	1	0	0	0	0	0	0	2	0	0	1	0	0	0	1	0	0	0	0	1	0	0	0	0	-1	0	-1	2	-1	1	0	2	2	2	0	0	0	2	0	0	0	0	0	1	0	1	0	0	0	0	0	2	0	0	1	0	0	0	0	0	1	0	0	0	0	0	0	0	1	0	0	0	0	0	0	0	0	0	0	0	0	2	0	0	2	0	1	0	0	0	0	0	0	-1	-1	-1	-1	-1	-1	-1	-1	0	0	-1	-1	-1	-1	0	0	-1	0	-1	-1	0	0	0	0	0	0	0	0	0	0	0	0	0	0	0	0	0	0	0	1	0	0	0	0	0	2	0	0	0	0	0	0	0	0	0	0	0	1	2	0	1	0	1	0	1	0	0	1	0	0	1	0	0	0	2	1	0	0	2	0	0	0	0	2	1	0	0	2	0	0	0	0	0	0	0	0	0	0	1	0	0	0	0	0	0	0	0	0	0	1	0	0	0	0	0	0	0	-1	0	0	0	0	0	0	0	0	0	0	0	0	0	0	0	0	0	0	0	0	0	1	0	0	0	0	0	0	0	0	0	0	0	0	0	0	0	0	0	0	0	0	0	-1	-1	0	0	0	0	1	0	0	2	0	0	0	0	-1	-1	-1	-1	-1	-1	-1	-1	-1	-1	-1	-1	-1	-1	-1	-1	-1	-1	-1	-1	-1	-1	-1	-1	-1	0	-1	0	-1	-1	-1	-1	-1	-1	1	0	0	0	0	0	0	0	0	0	0	0	1	0	0	0	2	0	0	0	0	0	0	0	0	0	0	-1	-1	-1	-1	0	0	0	0	0	0	0	0	0	0	0	0	0	0	1	0	0	0	0	0	0	0	0	0	-1	-1	0	0	0	0	0	0	0	0	0	0	-1	0	0	0	0	0	0	0	0	0	0	0	0	-1	-1	-1	-1	-1	-1	-1	-1	-1	-1	-1	-1	-1	-1	0
1303G-EPHI-1	GA	Kule	8.25	34.58	0	0	0	0	0	0	2	0	-1	-1	-1	-1	0	0	0	-1	-1	0	0	0	0	0	-1	-1	-1	2	0	0	0	1	-1	-1	-1	-1	-1	-1	0	0	0	0	-1	-1	0	0	0	0	-1	-1	-1	-1	-1	-1	0	2	0	0	-1	0	0	0	0	0	0	0	0	0	0	0	-1	0	0	-1	-1	-1	-1	0	2	0	0	-1	-1	-1	0	0	0	0	0	0	0	0	0	0	0	0	0	0	0	-1	-1	0	0	0	-1	1	0	2	0	0	0	0	-1	-1	0	0	0	2	0	0	0	-1	0	0	0	0	-1	0	0	0	0	0	0	0	0	0	0	-1	-1	0	0	-1	-1	-1	0	0	0	0	-1	0	-1	0	0	0	0	0	0	-1	0	0	0	0	0	-1	0	0	0	0	0	-1	0	0	0	0	0	0	0	0	0	-1	0	-1	-1	0	-1	0	0	0	0	0	0	0	-1	-1	-1	-1	-1	2	0	0	-1	0	0	0	0	0	-1	-1	0	0	0	0	2	-1	-1	0	0	0	0	-1	-1	0	0	1	-1	-1	-1	-1	-1	-1	-1	-1	2	0	0	0	0	-1	-1	0	-1	-1	-1	-1	0	0	0	0	0	-1	-1	-1	-1	-1	-1	-1	0	0	-1	-1	-1	-1	-1	-1	-1	-1	-1	-1	1	0	0	0	0	1	0	0	-1	-1	0	0	0	0	0	0	-1	0	0	0	0	2	-1	0	2	2	0	-1	-1	2	-1	0	0	-1	-1	-1	0	0	-1	-1	-1	-1	-1	-1	-1	-1	0	0	0	0	-1	-1	-1	-1	-1	2	-1	-1	-1	0	1	0	0	0	0	0	0	0	0	0	0	1	0	0	0	0	0	0	0	0	0	0	0	0	0	0	2	0	0	-1	0	0	0	0	0	0	0	2	0	0	0	0	0	0	-1	0	0	0	-1	-1	0	0	0	-1	-1	0	0	0	0	0	2	0	0	0	0	0	0	-1	-1	-1	-1	0	0	0	0	0	0	0	0	-1	0	0	0	2	1	1	0	0	2	0	0	1	1	-1	1	2	0	0	-1	-1	-1	0	0	0	-1	-1	0	0	0	0	0	0	0	0	0	0	-1	0	-1	0	2	-1	-1	0	-1	0	0	0	0	-1	-1	-1	-1	0	0	-1	-1	1	-1	0	0	0	0	0	2	0	0	0	0	0	-1	-1	0	0	-1	0	0	0	0	-1	-1	-1	0	-1	2	-1	1	0	2	2	-1	-1	-1	-1	2	-1	-1	-1	0	-1	-1	0	-1	0	0	-1	0	0	2	0	0	2	1	0	0	0	0	2	0	0	0	0	0	0	0	-1	0	-1	0	0	0	0	0	0	-1	0	0	0	2	0	0	-1	0	-1	0	0	0	0	0	0	-1	-1	-1	-1	-1	-1	-1	-1	-1	-1	-1	-1	-1	-1	-1	-1	-1	0	0	-1	-1	-1	0	0	0	0	0	-1	-1	0	0	0	0	0	0	0	0	0	0	1	0	0	0	0	0	2	-1	-1	0	-1	0	0	0	0	-1	-1	-1	-1	-1	0	1	0	2	0	-1	-1	-1	-1	-1	-1	-1	0	0	0	2	1	0	0	-1	-1	-1	0	-1	-1	-1	0	1	-1	-1	0	0	-1	-1	-1	-1	-1	-1	-1	-1	-1	-1	-1	-1	0	0	0	-1	0	0	0	0	0	0	0	0	0	0	2	0	0	0	0	0	0	0	0	0	0	0	0	0	0	0	0	0	0	0	0	0	1	0	0	0	0	0	-1	0	0	0	0	0	0	0	0	0	0	0	0	0	0	-1	-1	-1	0	0	0	0	0	1	-1	-1	0	0	0	0	-1	-1	-1	-1	-1	-1	-1	-1	-1	-1	-1	-1	-1	-1	-1	-1	-1	-1	-1	-1	-1	-1	-1	-1	-1	0	2	-1	-1	-1	-1	-1	-1	-1	1	0	0	0	0	0	0	0	-1	0	0	0	0	-1	-1	-1	-1	-1	0	0	0	0	0	-1	-1	0	-1	-1	-1	-1	-1	-1	-1	-1	-1	-1	-1	-1	-1	-1	-1	0	0	0	0	0	0	0	0	1	0	-1	-1	0	0	-1	-1	0	0	0	0	0	0	0	0	0	0	-1	0	-1	0	-1	-1	-1	-1	-1	0	0	0	0	-1	-1	-1	-1	-1	-1	-1	-1	-1	-1	-1	-1	-1	-1	0
3453T-EPHI-2	Tg	K_Humera	14.29	36.6	-1	2	0	-1	-1	-1	-1	-1	-1	-1	-1	-1	-1	-1	-1	-1	-1	-1	-1	-1	1	-1	-1	-1	-1	-1	-1	-1	-1	-1	-1	-1	-1	-1	-1	-1	-1	-1	-1	-1	-1	-1	-1	-1	-1	-1	-1	-1	-1	-1	-1	-1	-1	-1	-1	-1	-1	-1	-1	-1	-1	-1	-1	-1	0	2	-1	-1	-1	-1	-1	-1	-1	-1	-1	-1	-1	-1	-1	-1	0	0	0	-1	-1	-1	-1	-1	-1	-1	-1	-1	-1	-1	-1	-1	-1	-1	-1	-1	-1	-1	-1	-1	-1	2	0	0	0	-1	-1	-1	-1	-1	-1	-1	-1	-1	-1	-1	0	0	-1	0	-1	-1	-1	-1	-1	-1	-1	-1	-1	-1	-1	-1	-1	-1	-1	-1	-1	-1	-1	-1	-1	-1	-1	-1	-1	-1	-1	-1	-1	-1	-1	-1	0	-1	-1	-1	0	-1	-1	-1	-1	-1	-1	-1	-1	-1	-1	-1	-1	-1	-1	-1	-1	-1	-1	-1	-1	-1	-1	-1	-1	-1	-1	-1	-1	-1	-1	-1	-1	-1	-1	-1	-1	0	-1	-1	-1	-1	-1	-1	-1	-1	-1	-1	-1	-1	-1	-1	-1	0	-1	-1	-1	-1	-1	-1	-1	-1	-1	-1	-1	-1	-1	-1	-1	-1	-1	-1	-1	-1	-1	-1	-1	0	-1	-1	-1	-1	-1	-1	-1	-1	-1	-1	-1	-1	-1	-1	-1	-1	-1	-1	-1	-1	-1	-1	-1	-1	-1	-1	-1	-1	-1	-1	-1	-1	-1	-1	-1	-1	-1	-1	-1	0	-1	-1	-1	-1	-1	-1	-1	-1	-1	-1	-1	-1	-1	-1	-1	-1	-1	-1	-1	-1	-1	-1	-1	-1	-1	-1	-1	-1	-1	-1	-1	-1	-1	-1	-1	-1	-1	-1	-1	-1	-1	-1	-1	-1	-1	-1	-1	-1	-1	-1	-1	-1	-1	-1	-1	-1	-1	-1	-1	-1	-1	-1	0	-1	-1	-1	-1	-1	-1	-1	-1	-1	-1	0	-1	-1	-1	-1	-1	-1	-1	-1	-1	-1	-1	-1	-1	-1	-1	-1	-1	-1	-1	-1	-1	-1	-1	-1	-1	-1	-1	-1	0	-1	-1	-1	-1	-1	-1	0	0	0	-1	-1	-1	-1	-1	-1	-1	-1	-1	-1	-1	-1	-1	-1	-1	-1	0	0	0	-1	-1	-1	-1	-1	-1	-1	-1	-1	-1	-1	-1	-1	-1	-1	-1	-1	-1	-1	-1	-1	-1	-1	-1	-1	-1	-1	-1	-1	-1	-1	-1	-1	-1	-1	-1	-1	-1	0	-1	-1	-1	-1	-1	-1	-1	-1	-1	-1	-1	-1	-1	-1	-1	-1	-1	-1	-1	-1	-1	-1	-1	-1	-1	-1	-1	-1	-1	-1	-1	-1	-1	-1	-1	-1	-1	-1	-1	-1	-1	-1	-1	-1	-1	-1	-1	-1	-1	-1	-1	-1	-1	-1	-1	-1	-1	-1	-1	-1	-1	-1	-1	-1	-1	-1	-1	-1	-1	-1	-1	-1	-1	-1	-1	-1	-1	-1	-1	-1	-1	-1	-1	-1	-1	-1	-1	-1	-1	-1	-1	-1	-1	-1	-1	-1	-1	-1	-1	-1	-1	-1	-1	-1	-1	-1	-1	-1	-1	-1	-1	-1	-1	-1	-1	-1	-1	-1	-1	-1	-1	-1	-1	-1	-1	-1	-1	-1	-1	-1	-1	-1	-1	-1	-1	-1	-1	-1	-1	-1	-1	0	0	0	0	0	-1	1	-1	0	-1	-1	-1	-1	-1	-1	-1	-1	-1	-1	-1	-1	-1	-1	-1	-1	-1	-1	-1	-1	-1	-1	-1	-1	-1	-1	-1	-1	-1	-1	-1	-1	-1	-1	-1	-1	-1	-1	-1	-1	-1	-1	-1	-1	-1	-1	-1	-1	-1	-1	-1	-1	-1	-1	-1	-1	-1	-1	-1	-1	-1	-1	-1	-1	-1	-1	-1	-1	-1	-1	0	-1	-1	-1	-1	-1	-1	-1	-1	-1	-1	0	0	0	0	0	-1	-1	-1	-1	-1	-1	-1	-1	0	-1	-1	-1	-1	0	0	-1	-1	-1	-1	-1	-1	-1	-1	-1	-1	-1	-1	-1	0	0	0	-1	-1	-1	-1	-1	-1	-1	-1	-1	-1	-1	-1	-1	-1	-1	-1	-1	-1	-1	-1	-1	-1	-1	-1	-1	-1	-1	-1	-1	-1	-1	-1	-1	-1	-1	-1	-1	-1	-1	-1	-1	-1	-1	-1	-1	-1	-1	-1	-1	-1	-1	-1	-1	-1	-1	-1	-1	-1	-1	-1	-1	-1	-1	-1	-1	-1	-1	-1	0	-1	-1	-1	-1	-1	-1	-1	-1	-1	-1	-1	-1	-1	-1	-1	-1	-1	-1	-1	-1	-1	-1	-1	-1	-1	-1	-1	-1	-1	-1	-1	-1	-1	-1	-1	-1	-1	-1	-1	-1	-1	-1	-1	-1	-1	-1	-1	-1	-1	-1	-1	-1	-1	-1	-1	-1	-1	-1	-1	-1	-1	-1	-1	-1	-1	-1	-1	-1	-1	-1	-1	-1	-1	-1	-1	-1
3188T-EPHI-2	Tg	K_Humera	14.29	36.6	0	-1	-1	0	0	0	2	0	-1	0	0	0	0	0	0	-1	-1	-1	0	-1	-1	0	0	-1	0	2	-1	0	-1	-1	0	-1	0	0	-1	0	0	-1	-1	-1	0	0	0	-1	-1	0	0	0	0	2	0	0	0	2	0	-1	-1	0	0	0	0	0	0	-1	-1	-1	0	0	-1	0	0	0	-1	-1	-1	0	2	0	-1	-1	-1	-1	0	0	0	0	0	-1	-1	-1	0	0	0	0	-1	-1	-1	0	0	0	0	0	0	-1	-1	-1	2	0	0	-1	0	0	0	-1	0	2	0	0	0	-1	0	0	-1	0	0	0	0	0	0	0	0	-1	0	0	0	-1	-1	0	0	-1	-1	-1	0	0	0	0	0	0	0	0	0	0	0	0	0	-1	0	0	2	0	0	0	0	0	0	0	0	0	0	0	0	0	0	-1	0	0	0	-1	0	-1	-1	0	-1	0	0	0	0	0	0	0	-1	-1	-1	-1	-1	0	0	0	-1	0	0	-1	0	0	0	-1	-1	-1	0	-1	2	0	0	0	0	0	-1	-1	-1	0	-1	1	-1	-1	-1	-1	-1	-1	-1	-1	0	0	0	-1	-1	-1	0	0	0	0	0	0	0	0	0	-1	0	0	-1	-1	-1	-1	-1	0	0	0	-1	-1	0	0	1	1	0	0	0	0	0	0	-1	-1	0	0	0	0	0	0	0	0	0	0	0	0	0	0	0	0	0	2	0	0	2	0	0	2	0	2	2	0	0	2	-1	0	-1	-1	-1	-1	-1	-1	-1	-1	-1	-1	-1	0	0	0	-1	-1	-1	-1	-1	2	0	-1	-1	0	1	-1	0	0	0	0	0	0	1	0	-1	0	1	-1	0	0	0	0	0	0	0	0	0	0	0	0	2	0	0	0	0	0	0	0	-1	-1	0	0	0	0	0	0	0	0	-1	-1	0	-1	-1	-1	0	0	0	0	0	-1	0	0	-1	0	2	-1	-1	-1	0	0	0	-1	-1	0	0	0	0	-1	-1	0	0	0	0	0	-1	-1	-1	2	-1	-1	-1	0	-1	0	0	-1	-1	0	-1	-1	-1	-1	-1	-1	-1	0	0	-1	-1	-1	0	-1	-1	0	0	0	0	0	0	0	-1	-1	0	0	-1	0	0	-1	0	0	0	0	0	-1	-1	-1	-1	0	0	0	0	-1	0	0	-1	0	0	0	0	0	0	0	-1	0	0	0	0	0	0	0	0	0	-1	0	0	-1	0	-1	2	-1	-1	0	0	0	0	0	0	0	0	0	0	0	-1	0	0	0	0	0	-1	0	0	0	2	-1	-1	1	0	0	0	0	0	0	0	0	0	0	0	0	0	2	0	-1	0	0	0	0	-1	0	0	0	0	0	2	0	0	2	0	-1	0	0	0	0	0	0	-1	-1	-1	-1	-1	-1	-1	-1	0	0	-1	-1	-1	-1	0	0	-1	0	-1	-1	0	0	0	0	0	0	0	0	0	0	0	0	0	0	0	0	0	0	0	0	0	0	0	0	0	2	0	0	0	0	0	2	0	0	0	0	-1	-1	-1	0	0	0	-1	0	-1	-1	-1	-1	-1	-1	-1	0	0	0	2	1	0	0	2	0	0	0	0	2	-1	0	0	-1	0	0	0	0	0	0	0	0	0	0	1	0	0	0	-1	0	0	0	-1	0	0	0	0	0	0	0	0	0	0	-1	0	0	0	0	0	0	0	0	0	0	0	0	0	0	0	0	0	0	0	-1	-1	-1	0	0	0	0	0	0	0	0	0	0	0	0	0	0	0	0	0	0	0	0	-1	-1	-1	-1	-1	-1	-1	-1	-1	-1	-1	-1	-1	-1	-1	-1	-1	-1	-1	-1	-1	-1	-1	-1	-1	-1	-1	-1	-1	-1	-1	-1	-1	-1	-1	-1	-1	-1	-1	-1	0	2	-1	-1	-1	-1	-1	-1	-1	-1	-1	0	0	0	0	0	0	-1	0	0	0	0	-1	-1	-1	-1	-1	-1	-1	0	0	0	0	2	-1	0	-1	-1	-1	-1	-1	-1	-1	-1	-1	-1	-1	0	0	0	-1	-1	-1	0	-1	-1	-1	-1	-1	-1	-1	-1	-1	-1	-1	-1	0	0	0	0	0	0	0	0	-1	0	-1	-1	0	-1	-1	0	0	0	-1	1	-1	-1	-1	-1	-1	-1	-1	-1	-1	-1	-1	-1	-1	-1	-1	-1	-1	0
1363G-EPHI-1	GA	Kule	8.25	34.58	0	-1	-1	0	0	0	2	0	-1	0	0	0	0	-1	-1	-1	-1	1	0	-1	-1	0	0	-1	0	-1	0	0	-1	-1	0	-1	0	2	-1	0	0	-1	-1	0	0	0	0	0	0	0	0	0	0	0	0	0	0	2	0	0	-1	0	0	0	0	0	0	-1	-1	-1	0	0	-1	0	2	0	-1	-1	-1	-1	2	0	0	-1	0	0	0	0	0	-1	-1	0	0	0	0	0	0	0	0	-1	-1	2	0	0	0	0	0	-1	-1	-1	-1	-1	-1	0	0	0	0	-1	2	2	0	0	0	-1	0	0	0	0	2	0	0	0	0	0	0	0	0	0	0	-1	-1	0	0	-1	-1	-1	0	0	0	0	0	0	0	0	0	0	0	0	2	2	0	0	0	0	2	0	0	0	0	2	0	2	0	0	0	0	2	-1	0	0	0	0	0	-1	-1	0	0	0	0	0	0	0	0	0	0	0	0	-1	-1	0	0	0	-1	0	0	-1	0	0	1	-1	-1	-1	0	0	2	0	0	0	0	0	0	-1	-1	0	-1	1	-1	-1	-1	-1	-1	-1	-1	-1	0	0	0	-1	-1	-1	-1	0	0	0	0	0	0	0	0	0	0	0	1	0	0	0	0	0	0	0	1	0	1	0	0	0	1	0	0	0	0	0	0	0	0	0	0	0	0	0	0	0	0	0	0	0	0	0	0	0	0	2	0	0	2	2	0	2	0	2	2	0	0	2	-1	0	0	0	-1	-1	-1	-1	-1	-1	-1	-1	0	0	-1	-1	-1	-1	-1	-1	-1	2	0	-1	-1	0	1	-1	0	0	0	1	0	0	1	0	-1	1	0	-1	0	0	0	0	0	0	0	0	0	0	0	0	2	0	0	0	0	0	0	0	0	0	0	2	0	0	0	0	0	0	0	0	0	0	-1	-1	0	0	0	0	0	0	0	0	0	0	2	1	0	0	0	0	0	-1	-1	0	-1	0	0	0	0	0	0	0	0	0	0	1	0	2	-1	-1	-1	0	2	0	0	-1	-1	-1	-1	-1	-1	-1	-1	-1	-1	0	0	0	-1	-1	0	2	0	0	2	0	0	0	0	0	-1	0	0	0	2	0	0	0	0	0	0	0	0	-1	-1	-1	-1	0	0	0	0	2	-1	0	-1	0	0	0	0	0	0	0	0	0	0	2	0	0	-1	0	0	0	0	0	0	-1	0	-1	2	-1	1	0	2	2	2	0	0	0	2	0	0	0	0	0	1	0	1	0	0	0	0	0	2	0	0	1	0	0	0	0	0	1	0	0	0	0	0	0	0	0	0	0	0	0	0	0	0	0	0	0	0	0	2	0	0	2	0	0	0	0	0	0	0	0	-1	-1	-1	-1	-1	-1	-1	-1	0	0	0	-1	-1	-1	0	0	-1	0	0	-1	0	0	0	0	0	0	0	0	0	0	0	0	0	0	0	0	0	0	0	1	0	0	0	0	0	2	0	0	0	0	0	0	0	0	0	0	-1	-1	-1	0	1	0	2	0	-1	-1	-1	-1	-1	-1	-1	0	0	0	2	1	0	0	2	0	0	0	0	2	0	0	0	-1	0	0	0	0	0	0	0	0	0	0	1	0	0	0	-1	0	0	0	0	0	0	0	0	0	0	0	0	0	0	2	0	0	0	0	0	0	0	0	0	0	0	0	0	0	0	0	0	0	0	0	0	1	0	0	0	0	0	0	0	0	0	0	0	0	0	0	0	0	0	0	0	0	0	-1	-1	-1	-1	-1	-1	-1	-1	-1	-1	0	0	0	0	-1	-1	-1	-1	-1	-1	-1	-1	-1	-1	-1	-1	-1	-1	-1	-1	-1	-1	-1	-1	-1	-1	-1	-1	-1	0	2	0	-1	-1	-1	-1	-1	-1	1	0	0	0	0	0	1	0	-1	0	0	0	0	0	0	0	-1	-1	0	0	0	0	0	-1	-1	0	0	-1	-1	-1	-1	-1	-1	-1	-1	-1	-1	-1	0	0	0	-1	-1	-1	0	-1	-1	-1	-1	-1	-1	0	0	0	-1	-1	-1	0	0	0	0	0	0	0	0	0	0	-1	0	-1	0	-1	-1	-1	0	-1	0	-1	0	0	-1	-1	-1	-1	-1	-1	-1	-1	-1	-1	-1	-1	-1	-1	0
2443-DA-EPHI-2	Am	West_Armachiho	13.39	36.45	0	2	0	0	0	0	2	-1	-1	-1	-1	0	0	0	0	-1	-1	-1	0	0	1	-1	-1	-1	0	2	-1	0	0	1	0	-1	0	0	-1	0	0	-1	-1	-1	-1	-1	0	0	0	0	0	0	0	0	0	0	-1	2	0	0	-1	0	0	0	0	0	0	-1	0	2	-1	-1	-1	-1	0	-1	-1	-1	-1	0	2	0	0	-1	0	0	0	0	0	0	0	-1	-1	-1	0	0	0	0	0	0	0	0	-1	0	0	0	-1	-1	-1	2	0	0	0	-1	-1	-1	0	-1	0	-1	-1	0	0	-1	0	0	0	0	0	0	0	0	0	0	0	0	-1	-1	-1	-1	-1	0	-1	-1	-1	-1	0	0	0	-1	0	0	0	-1	0	0	0	-1	-1	-1	0	0	0	0	0	0	0	0	0	-1	0	0	-1	-1	-1	-1	-1	0	-1	-1	-1	-1	0	-1	-1	-1	0	0	0	0	0	-1	0	-1	-1	-1	-1	-1	-1	0	0	0	-1	0	0	0	0	-1	1	-1	0	0	-1	0	2	0	-1	0	0	0	-1	-1	-1	-1	0	-1	-1	-1	-1	-1	-1	-1	-1	-1	-1	-1	-1	0	0	-1	-1	0	-1	-1	-1	-1	0	-1	0	0	-1	0	-1	-1	-1	-1	-1	-1	0	0	-1	-1	-1	-1	-1	-1	-1	-1	-1	-1	2	0	0	0	0	0	0	-1	0	-1	0	0	-1	0	-1	0	0	0	0	0	0	2	-1	0	2	0	-1	-1	-1	2	-1	-1	0	-1	-1	0	-1	-1	0	0	0	0	2	0	-1	-1	-1	0	0	0	-1	0	-1	-1	-1	2	-1	-1	-1	0	1	-1	-1	0	-1	-1	-1	-1	-1	-1	-1	-1	-1	-1	0	0	-1	-1	0	0	0	-1	-1	-1	0	0	2	0	0	-1	-1	0	0	0	-1	-1	0	-1	0	0	0	0	0	0	0	0	0	-1	0	0	0	0	0	0	0	-1	0	0	0	0	-1	0	0	0	0	0	0	0	0	0	0	0	0	0	-1	0	0	0	0	0	0	0	0	-1	1	-1	0	0	2	-1	0	1	-1	0	-1	2	0	0	2	0	0	0	0	0	0	0	0	-1	-1	-1	-1	0	0	0	0	0	0	-1	0	0	-1	0	0	-1	0	0	0	0	0	-1	-1	2	0	0	0	0	0	2	-1	0	0	0	0	0	2	0	0	0	0	0	0	0	0	0	0	0	0	0	-1	0	0	-1	-1	-1	2	-1	-1	0	-1	-1	2	0	0	0	-1	-1	0	0	-1	-1	1	-1	1	0	-1	0	-1	0	2	0	0	2	0	0	0	0	0	2	0	0	0	0	0	0	0	-1	0	0	-1	0	0	0	0	0	0	0	0	0	2	0	0	2	-1	0	-1	-1	0	0	0	-1	-1	-1	-1	-1	-1	-1	-1	-1	-1	-1	-1	-1	-1	-1	-1	-1	-1	-1	-1	-1	-1	-1	-1	1	0	1	-1	-1	-1	-1	-1	-1	0	0	0	0	0	0	0	1	0	0	0	0	0	2	0	0	0	0	0	0	0	0	-1	-1	0	1	-1	0	1	0	2	0	1	0	0	1	0	0	-1	-1	-1	0	-1	1	0	-1	2	0	0	0	-1	-1	0	0	0	-1	-1	0	0	0	0	0	0	0	0	0	0	0	0	0	-1	0	0	0	0	0	0	0	0	-1	0	0	-1	0	-1	-1	0	0	0	0	0	0	0	0	0	0	-1	-1	-1	0	-1	0	-1	-1	0	-1	-1	-1	0	0	0	-1	-1	0	0	0	0	-1	-1	0	0	0	0	0	0	0	0	0	-1	-1	-1	0	0	0	0	0	0	-1	-1	-1	-1	-1	-1	-1	-1	-1	-1	-1	-1	-1	-1	-1	-1	-1	-1	-1	-1	-1	-1	-1	-1	-1	-1	-1	-1	-1	-1	-1	0	2	-1	-1	-1	-1	-1	-1	-1	-1	-1	-1	-1	-1	-1	-1	-1	0	2	0	0	0	0	0	0	2	0	0	-1	0	0	0	-1	-1	-1	-1	-1	-1	-1	-1	-1	0	0	0	0	0	0	0	0	0	0	0	0	0	0	0	0	0	0	1	-1	-1	0	0	-1	-1	0	0	0	0	0	0	0	0	-1	0	-1	-1	-1	-1	-1	-1	-1	-1	-1	-1	0	-1	-1	-1	-1	-1	-1	-1	-1	-1	-1	-1	-1	-1	-1	-1	-1	-1
3385T-EPHI-2	GA	Kule	8.25	34.58	0	-1	-1	0	0	0	2	0	-1	-1	-1	0	0	0	0	-1	2	-1	0	0	-1	0	-1	-1	0	0	0	0	-1	-1	1	-1	0	0	-1	0	0	-1	-1	-1	-1	-1	0	0	-1	0	0	0	0	0	0	0	0	2	0	0	-1	0	0	0	0	0	0	0	-1	-1	0	0	-1	0	0	-1	-1	-1	-1	0	2	0	0	-1	0	0	0	0	0	0	0	0	0	0	0	0	0	0	0	-1	-1	0	0	0	0	0	-1	-1	-1	-1	-1	-1	0	-1	0	-1	0	-1	0	2	0	0	0	-1	0	0	1	0	0	0	0	0	0	0	0	0	0	0	0	0	0	0	0	0	0	0	0	0	0	-1	0	0	0	0	0	0	0	-1	-1	2	0	0	0	0	0	0	0	0	0	0	0	0	0	0	0	0	0	0	0	0	0	-1	0	-1	-1	0	-1	0	0	0	0	0	0	0	-1	-1	-1	-1	-1	2	0	0	-1	0	0	0	0	0	0	-1	0	0	0	0	2	2	0	0	-1	0	0	-1	-1	0	0	1	-1	-1	-1	-1	-1	-1	-1	-1	0	0	0	0	0	-1	2	0	-1	-1	-1	-1	0	-1	0	0	0	0	-1	-1	-1	-1	-1	-1	0	0	-1	-1	-1	-1	-1	-1	-1	-1	-1	-1	2	0	0	0	0	0	0	0	-1	0	0	2	-1	0	0	0	-1	0	0	0	0	2	-1	0	2	0	0	2	0	2	2	0	0	2	-1	0	0	0	-1	-1	-1	-1	-1	-1	-1	-1	0	0	0	0	-1	-1	-1	-1	-1	2	0	-1	-1	0	1	-1	0	0	0	0	0	0	0	0	0	0	0	0	0	0	0	0	0	0	0	0	0	0	0	0	2	0	0	0	-1	-1	0	0	0	0	0	2	0	1	0	1	0	0	0	0	0	0	-1	-1	0	0	0	0	0	0	0	0	-1	0	2	0	0	0	0	1	0	-1	-1	0	0	2	0	0	0	0	0	0	0	0	2	0	0	2	1	2	-1	0	2	0	0	1	2	0	-1	-1	-1	-1	-1	-1	-1	0	0	0	-1	-1	0	0	0	-1	2	0	0	1	0	0	-1	0	0	0	0	0	-1	0	0	-1	0	0	0	-1	-1	-1	-1	1	0	-1	-1	0	0	0	0	0	0	0	2	0	0	-1	0	0	0	0	0	0	0	0	1	0	0	0	0	-1	0	-1	2	-1	1	0	2	2	2	0	0	0	2	0	0	0	0	0	1	0	1	0	0	0	0	0	2	0	0	2	0	0	0	0	0	2	0	0	0	0	0	0	0	-1	-1	0	0	0	0	0	0	-1	-1	0	-1	-1	2	0	-1	2	-1	0	-1	-1	-1	-1	-1	0	1	0	0	1	1	-1	-1	-1	0	0	-1	0	0	1	0	0	-1	-1	-1	0	0	0	-1	-1	-1	-1	0	0	0	0	-1	-1	0	0	0	0	0	0	0	1	0	0	0	0	0	2	-1	0	0	0	0	0	0	0	-1	-1	-1	-1	-1	0	0	0	-1	0	-1	-1	-1	-1	-1	-1	-1	0	0	0	2	1	0	0	2	0	0	0	0	2	2	0	0	-1	-1	0	0	0	0	0	0	0	0	0	0	0	0	0	-1	0	0	0	0	0	0	0	0	0	0	0	0	0	0	2	0	0	0	0	0	0	0	0	0	0	0	0	0	0	0	-1	0	0	0	0	0	1	0	0	0	0	0	0	0	0	0	2	0	0	0	0	0	0	0	0	0	0	0	-1	-1	-1	-1	-1	-1	-1	-1	0	2	-1	-1	-1	-1	-1	-1	-1	-1	-1	-1	-1	-1	-1	-1	-1	-1	-1	-1	-1	-1	-1	-1	-1	-1	-1	-1	-1	-1	-1	0	2	-1	-1	-1	-1	-1	-1	-1	1	0	0	0	0	0	0	0	-1	0	0	0	0	0	0	0	-1	-1	0	0	0	0	0	0	0	0	0	-1	-1	-1	-1	-1	-1	-1	-1	-1	-1	-1	0	0	0	-1	-1	-1	0	-1	-1	-1	-1	-1	-1	-1	-1	0	0	-1	-1	0	0	0	0	0	0	0	0	0	0	-1	0	0	0	-1	0	0	0	-1	0	0	0	0	-1	-1	-1	-1	-1	-1	-1	-1	-1	-1	-1	-1	-1	-1	0
1404G-EPHI-2	GA	Kule	8.25	34.58	-1	-1	-1	0	-1	-1	-1	0	-1	-1	-1	-1	-1	-1	-1	-1	-1	-1	-1	-1	-1	-1	-1	-1	-1	-1	-1	-1	-1	-1	-1	-1	-1	-1	-1	-1	-1	-1	-1	-1	-1	-1	-1	-1	-1	-1	-1	-1	-1	-1	-1	-1	-1	-1	-1	-1	-1	-1	-1	-1	-1	-1	-1	-1	-1	-1	0	0	-1	0	-1	-1	-1	-1	-1	-1	-1	-1	-1	-1	-1	-1	-1	-1	-1	-1	-1	-1	-1	-1	-1	-1	-1	-1	-1	-1	-1	-1	-1	0	-1	-1	-1	-1	-1	-1	-1	-1	-1	-1	-1	-1	-1	-1	-1	-1	-1	-1	0	-1	-1	-1	-1	-1	-1	-1	-1	-1	-1	-1	-1	-1	-1	-1	-1	-1	-1	0	-1	-1	-1	-1	-1	-1	-1	-1	-1	-1	-1	-1	-1	-1	-1	-1	-1	-1	-1	-1	-1	-1	-1	-1	-1	-1	-1	-1	-1	-1	-1	-1	-1	0	-1	-1	0	0	0	-1	-1	-1	-1	-1	-1	0	0	-1	-1	0	-1	-1	-1	-1	-1	-1	-1	-1	-1	-1	-1	-1	0	-1	-1	0	-1	-1	-1	-1	0	0	-1	-1	-1	-1	-1	-1	0	-1	-1	-1	-1	-1	-1	-1	-1	-1	-1	-1	-1	-1	-1	-1	-1	-1	-1	-1	-1	-1	-1	-1	-1	-1	-1	-1	-1	-1	-1	0	-1	-1	-1	-1	-1	-1	-1	-1	-1	-1	-1	-1	-1	-1	-1	-1	-1	-1	-1	-1	-1	-1	-1	-1	-1	-1	-1	-1	-1	-1	-1	-1	-1	-1	-1	-1	-1	-1	-1	-1	-1	-1	-1	-1	-1	-1	-1	-1	2	0	0	-1	-1	-1	-1	-1	-1	-1	-1	-1	-1	-1	-1	-1	-1	-1	-1	-1	-1	-1	-1	-1	-1	-1	-1	-1	-1	-1	-1	-1	-1	-1	-1	-1	-1	-1	-1	-1	-1	-1	-1	-1	-1	-1	-1	-1	-1	-1	-1	-1	-1	-1	-1	-1	-1	-1	-1	-1	-1	-1	-1	-1	-1	-1	-1	-1	0	-1	-1	-1	-1	-1	-1	-1	-1	-1	-1	-1	-1	-1	0	-1	-1	-1	0	-1	0	-1	-1	-1	-1	-1	-1	-1	-1	-1	-1	-1	-1	-1	-1	-1	-1	0	0	0	0	-1	-1	-1	-1	-1	-1	-1	-1	-1	-1	0	-1	-1	-1	-1	-1	-1	-1	-1	-1	-1	-1	-1	-1	-1	-1	-1	-1	-1	-1	-1	-1	-1	-1	-1	-1	-1	-1	-1	-1	0	-1	-1	-1	-1	0	-1	0	-1	-1	-1	-1	-1	-1	-1	-1	-1	-1	-1	-1	-1	-1	0	0	0	-1	0	-1	-1	-1	-1	0	-1	0	0	-1	-1	-1	-1	-1	-1	-1	-1	-1	-1	-1	-1	-1	-1	-1	-1	-1	-1	-1	-1	-1	-1	-1	-1	-1	-1	-1	-1	-1	-1	-1	-1	-1	-1	-1	-1	-1	-1	-1	-1	-1	-1	-1	-1	-1	-1	-1	-1	-1	-1	-1	-1	-1	-1	-1	-1	0	-1	-1	-1	-1	0	-1	-1	2	0	-1	-1	-1	-1	-1	-1	-1	-1	-1	-1	-1	-1	-1	-1	-1	-1	-1	-1	-1	-1	-1	-1	-1	-1	-1	-1	-1	-1	-1	-1	-1	-1	-1	-1	-1	-1	-1	-1	-1	-1	-1	-1	-1	-1	-1	-1	-1	-1	-1	-1	-1	-1	-1	-1	-1	-1	-1	-1	-1	-1	-1	-1	-1	-1	-1	-1	0	1	-1	-1	-1	-1	-1	-1	1	0	0	1	0	0	-1	-1	-1	-1	-1	-1	-1	-1	-1	-1	-1	0	-1	-1	-1	-1	-1	-1	-1	-1	-1	-1	-1	-1	-1	-1	-1	-1	-1	-1	-1	-1	-1	0	0	-1	-1	-1	-1	-1	-1	0	-1	-1	-1	-1	-1	-1	-1	-1	-1	-1	-1	-1	-1	-1	-1	-1	-1	-1	-1	-1	-1	-1	-1	-1	0	-1	-1	-1	-1	-1	-1	-1	-1	-1	-1	-1	-1	-1	-1	-1	-1	0	0	0	0	0	0	0	-1	-1	-1	-1	-1	-1	-1	-1	-1	-1	-1	-1	-1	-1	-1	-1	-1	-1	-1	-1	-1	-1	-1	-1	-1	-1	-1	-1	-1	-1	-1	-1	-1	-1	-1	-1	-1	-1	-1	-1	-1	-1	-1	-1	-1	-1	-1	-1	-1	-1	-1	-1	-1	-1	-1	-1	-1	-1	-1	-1	-1	-1	-1	-1	-1	-1	-1	-1	-1	-1	-1	-1	-1	-1	-1	-1	-1	-1	-1	-1	-1	0	0	0	0	0	0	-1	-1	-1	-1	-1	-1	-1	-1	-1	-1	-1	-1	-1	-1	-1	-1	-1	-1	-1	-1	-1	-1	-1	-1	-1	-1	-1	-1	0	-1	-1	-1	-1	-1	-1	-1	-1	-1	0	-1	-1	-1	-1	-1	-1	-1	-1	-1	-1	-1	-1	-1	-1	-1	-1	-1	-1
2594A-EPHI-2	GA	Kule	8.25	34.58	0	0	0	0	0	0	2	0	-1	0	0	0	0	0	0	-1	-1	0	0	0	0	0	0	-1	0	2	1	0	0	1	0	-1	0	0	-1	0	0	0	0	0	0	0	0	0	0	0	-1	0	0	0	0	0	0	2	0	-1	-1	0	0	0	0	0	0	0	0	0	0	0	-1	0	0	0	-1	-1	-1	0	2	0	-1	-1	0	0	0	0	0	0	0	0	0	0	0	0	0	0	0	0	0	1	0	0	0	0	0	1	0	2	0	0	0	0	0	0	0	0	0	2	0	0	0	-1	0	0	0	0	0	0	0	0	0	0	0	0	0	0	0	-1	-1	0	0	-1	0	-1	0	0	0	0	0	0	0	0	0	0	0	0	2	2	0	0	0	0	0	0	0	0	0	2	0	2	0	0	0	0	0	0	0	0	0	0	0	-1	-1	0	-1	0	0	0	0	0	0	0	0	1	0	-1	-1	0	0	0	0	0	0	0	0	0	0	-1	0	0	0	0	2	0	0	0	0	0	0	-1	-1	0	0	1	-1	-1	-1	-1	-1	-1	-1	-1	0	0	0	0	0	-1	0	0	-1	-1	-1	-1	0	0	0	0	0	0	-1	-1	-1	-1	-1	0	0	0	-1	-1	-1	-1	-1	-1	-1	-1	-1	-1	2	0	0	0	0	0	0	0	0	0	0	0	0	0	0	0	0	0	0	0	0	2	-1	0	2	2	0	2	0	2	-1	0	0	2	0	0	0	0	2	0	2	-1	-1	-1	0	2	0	0	0	0	2	-1	0	1	1	2	0	0	0	0	1	0	0	0	0	0	0	0	0	0	-1	0	0	-1	0	0	0	0	0	0	0	0	0	0	0	0	2	0	0	0	0	0	0	0	0	0	0	2	0	0	0	0	0	0	0	0	0	0	-1	-1	0	0	0	0	0	1	0	0	0	0	2	1	1	0	0	0	0	-1	-1	0	0	0	0	0	0	0	0	0	0	0	0	1	0	2	1	0	0	0	2	0	0	1	2	0	0	2	0	0	-1	-1	-1	0	0	0	0	0	0	2	0	0	2	0	0	0	0	0	0	0	0	0	2	0	0	1	0	0	0	0	0	-1	-1	-1	-1	0	0	0	0	2	0	0	0	0	0	0	0	0	0	0	0	0	0	2	0	0	0	0	0	0	0	0	0	-1	0	-1	2	-1	1	0	2	2	2	0	0	0	2	0	0	0	0	0	1	0	1	0	0	0	0	0	2	0	0	2	0	0	0	0	0	2	0	-1	0	0	0	0	0	2	0	0	0	0	0	0	0	0	0	0	0	0	2	0	0	2	0	0	0	0	0	0	0	0	1	0	0	1	0	-1	-1	-1	0	0	-1	0	0	0	0	0	-1	0	2	0	0	0	0	0	0	0	0	0	0	0	0	0	0	0	0	0	0	0	0	0	0	0	0	0	0	0	0	0	0	0	0	0	0	0	0	1	0	1	2	0	0	0	-1	0	1	0	0	1	0	0	1	0	0	0	2	1	0	0	2	0	0	0	0	2	2	0	0	2	0	0	0	0	0	0	0	0	0	0	0	0	0	0	0	0	0	0	0	0	0	2	0	0	0	0	0	0	0	2	0	0	0	0	0	-1	0	0	0	0	0	0	0	0	0	0	0	0	0	0	0	1	0	0	0	0	0	0	0	0	0	0	0	0	0	0	0	0	0	0	0	0	0	-1	-1	0	0	0	0	0	0	-1	-1	-1	-1	-1	-1	-1	-1	-1	-1	-1	-1	-1	-1	-1	-1	-1	-1	-1	-1	-1	-1	-1	-1	-1	-1	-1	-1	-1	-1	-1	-1	-1	-1	0	2	-1	-1	-1	-1	0	0	0	0	0	0	0	0	-1	0	0	0	0	0	0	0	-1	-1	0	0	0	0	0	0	0	0	0	-1	-1	-1	-1	0	0	0	0	0	0	0	0	0	0	0	0	0	0	0	0	0	0	0	1	0	0	0	0	0	0	0	0	0	0	0	0	0	0	0	0	-1	0	0	0	-1	0	0	0	0	0	0	0	0	-1	-1	-1	-1	-1	-1	-1	-1	-1	-1	-1	-1	-1	-1	0
2566A-EPHI-2	GA	Kule	8.25	34.58	-1	0	0	0	0	-1	2	0	-1	0	0	0	-1	-1	-1	-1	-1	-1	-1	0	0	-1	-1	-1	0	1	0	0	0	1	-1	-1	0	0	-1	0	-1	-1	-1	-1	-1	-1	-1	0	1	-1	0	0	0	0	0	0	-1	2	0	-1	-1	-1	0	-1	-1	0	-1	0	0	0	0	0	-1	-1	0	0	-1	-1	-1	-1	2	0	-1	-1	0	0	0	0	0	-1	0	0	0	0	0	0	0	-1	0	0	0	-1	0	0	-1	-1	0	-1	-1	-1	0	0	0	-1	-1	-1	0	-1	-1	-1	-1	-1	0	0	0	0	0	0	-1	0	0	0	0	0	0	0	0	0	-1	-1	-1	-1	-1	-1	-1	-1	-1	-1	-1	-1	0	0	0	0	0	0	0	0	-1	0	0	-1	0	-1	0	0	0	0	0	-1	-1	0	0	0	0	0	0	0	-1	-1	0	0	0	-1	-1	0	0	0	0	0	0	-1	0	0	0	0	0	-1	-1	-1	0	0	-1	0	0	0	0	-1	0	-1	0	0	0	0	2	-1	0	0	0	0	0	-1	-1	-1	0	1	-1	-1	-1	-1	-1	-1	-1	-1	0	0	0	0	0	-1	-1	-1	0	0	0	1	-1	-1	0	-1	0	0	-1	-1	-1	-1	-1	0	-1	0	-1	-1	0	0	0	0	0	0	0	0	-1	-1	-1	-1	0	0	0	0	-1	0	0	0	-1	0	0	0	-1	0	0	0	0	2	0	0	2	0	-1	2	0	-1	-1	-1	0	-1	-1	-1	-1	-1	-1	-1	-1	-1	-1	-1	-1	-1	-1	0	-1	-1	-1	-1	-1	-1	-1	2	-1	-1	-1	0	1	-1	-1	0	0	0	0	0	0	0	0	1	0	0	0	0	0	0	0	0	0	0	0	0	0	0	2	0	0	0	-1	-1	0	0	-1	-1	0	2	0	0	0	0	0	0	-1	0	0	0	-1	-1	0	0	0	0	0	0	0	-1	0	0	2	0	0	0	0	0	0	-1	-1	0	-1	0	0	0	-1	0	0	0	0	0	0	0	0	2	1	2	-1	-1	2	-1	0	1	2	-1	1	-1	-1	-1	0	0	-1	0	0	0	0	0	0	-1	-1	0	0	0	0	0	0	0	0	-1	0	0	-1	0	-1	-1	0	0	0	0	0	-1	-1	0	0	0	0	-1	-1	2	-1	0	0	0	0	0	-1	-1	0	0	0	-1	0	-1	0	0	-1	0	0	0	-1	-1	-1	-1	0	-1	2	-1	-1	0	2	2	2	0	0	0	-1	0	0	0	-1	0	1	0	1	0	-1	0	-1	0	-1	0	-1	2	0	0	0	0	0	2	0	0	0	0	1	0	-1	-1	-1	0	-1	0	0	0	-1	-1	0	0	-1	-1	2	0	-1	-1	-1	0	-1	-1	-1	-1	-1	0	0	1	0	0	0	-1	-1	-1	0	1	-1	0	0	0	0	0	-1	-1	-1	0	0	0	-1	-1	-1	-1	0	0	-1	0	-1	-1	0	0	0	0	0	0	0	1	0	0	0	0	0	2	-1	0	0	0	0	-1	-1	-1	-1	-1	0	1	2	-1	-1	-1	-1	0	1	0	0	1	0	0	1	-1	0	0	2	1	0	0	-1	-1	-1	0	0	2	2	-1	0	2	-1	0	0	0	0	0	0	0	0	0	1	0	0	0	-1	0	0	0	-1	0	0	0	0	0	-1	0	-1	0	0	-1	0	0	0	0	0	0	0	0	-1	0	-1	-1	-1	0	-1	-1	-1	-1	0	0	0	1	0	-1	0	0	0	0	0	0	-1	-1	0	-1	-1	0	0	0	0	0	0	0	-1	-1	-1	0	0	0	0	0	0	-1	-1	0	0	0	0	-1	-1	-1	-1	-1	-1	-1	-1	-1	-1	-1	-1	-1	-1	-1	-1	-1	-1	-1	-1	-1	-1	-1	-1	-1	0	-1	-1	-1	-1	-1	-1	-1	-1	-1	-1	0	0	0	0	0	0	-1	0	0	0	0	0	0	0	-1	-1	0	-1	0	0	0	-1	-1	-1	0	-1	-1	-1	-1	0	0	0	0	0	0	0	0	0	0	0	0	0	-1	0	0	0	0	0	0	-1	-1	0	0	-1	-1	0	0	0	0	0	0	0	0	-1	0	-1	-1	-1	-1	-1	-1	-1	0	0	-1	0	-1	-1	-1	-1	-1	-1	-1	-1	-1	-1	-1	-1	-1	-1	-1	-1	-1
2567A-EPHI-2	GA	Kule	8.25	34.58	0	0	0	0	0	0	2	0	0	0	0	0	0	0	0	-1	-1	0	0	0	0	0	0	0	0	2	0	0	0	1	0	-1	0	0	0	0	0	0	0	0	0	0	0	0	0	0	-1	0	0	0	0	0	0	2	0	0	1	0	0	0	0	0	0	2	0	0	0	0	1	0	0	0	1	0	0	0	2	0	0	-1	0	0	0	0	0	0	0	0	0	0	0	0	0	0	0	0	0	1	0	0	0	0	0	1	0	-1	-1	-1	0	0	0	0	0	0	0	2	0	0	0	0	0	0	1	0	0	0	0	0	0	0	0	0	0	0	0	-1	-1	0	0	-1	0	-1	0	0	0	0	0	0	0	1	0	0	2	0	2	1	0	0	0	2	1	0	0	0	0	2	0	0	0	0	0	0	0	0	0	0	0	0	0	-1	-1	0	0	0	0	0	0	0	0	0	0	1	0	-1	-1	0	0	0	0	0	1	0	0	0	0	-1	0	0	0	0	2	0	0	0	0	0	0	-1	-1	0	0	1	-1	-1	-1	-1	-1	-1	-1	-1	0	0	0	0	0	-1	1	0	-1	-1	-1	-1	0	0	0	0	0	0	-1	-1	-1	-1	-1	0	0	0	-1	-1	-1	-1	-1	-1	-1	-1	-1	-1	1	0	0	0	0	1	0	0	0	0	0	0	0	0	0	0	0	1	0	0	0	2	0	0	2	2	0	2	0	2	2	0	0	2	0	0	0	0	0	-1	1	0	1	0	0	-1	0	0	0	0	-1	0	0	1	-1	2	0	0	0	0	1	0	0	0	0	0	0	0	1	0	0	1	0	0	0	0	0	0	0	0	0	0	0	0	0	0	2	0	0	0	0	0	0	0	0	0	0	0	0	0	0	0	0	0	0	0	0	0	1	0	0	0	0	0	0	0	0	0	2	0	2	0	0	0	0	0	0	1	0	0	0	0	0	0	0	0	0	0	0	0	0	0	0	2	1	2	2	0	0	0	0	1	2	0	2	-1	-1	0	-1	-1	0	0	0	0	0	0	0	0	0	0	0	0	0	0	0	0	0	0	0	0	-1	0	0	0	0	0	0	0	0	0	0	0	0	0	0	0	0	0	-1	0	0	0	0	0	0	0	0	0	2	0	0	0	0	0	0	0	0	0	0	0	0	-1	0	-1	2	-1	1	0	1	1	1	0	0	0	1	0	0	0	0	0	1	0	1	0	0	0	0	0	2	1	0	1	0	0	0	0	0	1	0	0	0	0	0	0	2	0	0	0	0	0	0	0	0	0	0	0	0	0	2	0	0	2	0	2	0	0	0	0	0	0	0	0	0	0	0	-1	-1	-1	0	0	-1	0	0	0	0	0	-1	0	1	0	0	0	0	0	0	0	0	0	0	0	0	0	0	0	0	0	0	0	0	1	0	0	0	0	0	2	0	0	0	0	0	0	0	0	0	0	0	0	-1	0	1	0	2	0	0	0	0	0	0	0	-1	-1	0	0	2	1	0	0	2	0	0	0	0	2	0	0	0	-1	0	0	0	0	0	0	0	0	0	0	0	0	0	0	0	0	0	0	0	1	0	0	0	0	0	0	0	0	0	0	0	0	0	0	0	0	0	0	0	0	0	0	0	0	0	0	0	0	0	0	0	1	0	0	0	0	0	0	0	0	0	0	0	0	0	0	0	0	0	0	0	0	0	-1	-1	0	0	0	0	0	0	-1	-1	0	0	0	1	0	0	0	0	0	0	0	0	0	0	0	0	0	0	0	0	0	0	1	0	0	0	0	0	0	0	2	-1	-1	-1	-1	-1	-1	-1	1	0	0	0	0	0	0	0	0	0	0	0	0	0	0	0	0	0	0	0	0	0	0	-1	-1	0	0	0	0	0	0	-1	0	0	0	2	0	0	0	2	0	0	0	0	0	0	0	0	2	0	0	0	0	0	0	-1	-1	0	0	0	0	0	0	0	0	-1	0	0	0	-1	0	0	-1	-1	0	-1	1	0	0	0	-1	-1	-1	-1	-1	-1	-1	-1	-1	-1	-1	-1	-1	-1	0
1310G-EPHI-1	GA	Kule	8.25	34.58	0	-1	0	-1	-1	-1	2	0	-1	-1	-1	-1	0	-1	-1	-1	2	-1	0	0	-1	-1	-1	-1	0	1	0	0	0	1	0	-1	-1	-1	-1	-1	0	-1	-1	-1	-1	-1	0	0	1	0	-1	-1	-1	-1	-1	-1	-1	-1	-1	-1	-1	-1	0	0	0	0	0	-1	-1	-1	-1	-1	-1	0	0	-1	-1	-1	-1	-1	-1	-1	-1	-1	0	0	0	-1	0	0	0	0	0	0	0	0	0	0	0	0	0	2	-1	-1	-1	-1	-1	-1	-1	2	0	0	0	-1	-1	-1	-1	-1	0	2	0	-1	-1	-1	0	0	0	0	1	0	0	0	0	0	0	0	-1	-1	-1	-1	-1	0	-1	-1	-1	-1	-1	-1	-1	-1	-1	0	-1	-1	0	0	0	0	-1	-1	0	0	-1	-1	0	0	0	0	0	-1	0	-1	0	0	0	0	-1	0	-1	-1	0	0	0	-1	-1	0	-1	0	0	-1	-1	0	0	0	0	1	0	-1	-1	-1	0	0	-1	-1	-1	0	-1	-1	-1	-1	0	0	0	-1	-1	-1	-1	0	-1	-1	0	-1	-1	-1	0	1	-1	-1	-1	-1	-1	-1	-1	-1	-1	-1	-1	0	0	-1	-1	0	-1	-1	-1	-1	0	-1	-1	-1	0	0	-1	-1	-1	-1	-1	-1	-1	-1	-1	-1	-1	-1	-1	-1	-1	-1	-1	-1	0	-1	-1	-1	-1	0	-1	0	-1	0	0	-1	-1	0	-1	-1	-1	0	0	0	0	-1	-1	0	2	1	0	2	0	-1	-1	-1	0	-1	-1	-1	-1	-1	-1	-1	-1	-1	-1	-1	-1	-1	-1	-1	0	0	-1	-1	-1	-1	-1	2	-1	-1	-1	-1	-1	0	-1	0	-1	-1	-1	-1	-1	-1	-1	-1	-1	-1	0	-1	-1	-1	-1	-1	-1	-1	-1	-1	-1	0	2	0	0	0	-1	-1	0	0	-1	-1	0	-1	0	0	0	0	0	0	-1	-1	-1	-1	0	0	0	0	0	-1	0	0	-1	-1	-1	-1	-1	-1	-1	-1	0	0	0	0	0	0	0	-1	0	0	-1	0	0	0	0	0	-1	-1	-1	-1	-1	-1	-1	-1	2	-1	0	-1	-1	0	-1	-1	-1	-1	-1	-1	-1	0	0	0	-1	-1	-1	-1	-1	-1	-1	0	0	0	0	0	-1	-1	-1	0	0	0	0	-1	-1	0	0	0	0	-1	-1	-1	-1	0	0	0	0	-1	-1	-1	-1	0	0	-1	2	-1	-1	-1	0	-1	-1	1	0	0	0	0	0	0	-1	-1	-1	-1	-1	-1	-1	-1	-1	-1	-1	2	2	0	0	0	-1	-1	0	0	-1	-1	1	-1	1	-1	-1	0	-1	0	2	0	-1	-1	0	0	0	0	-1	2	-1	0	0	0	0	0	-1	-1	0	-1	-1	0	-1	-1	-1	-1	0	-1	-1	-1	-1	-1	-1	-1	-1	0	-1	-1	-1	-1	-1	-1	-1	-1	-1	-1	-1	-1	-1	-1	-1	-1	-1	-1	-1	-1	-1	-1	-1	-1	-1	-1	-1	-1	-1	-1	-1	-1	-1	-1	-1	-1	-1	0	0	0	0	0	0	-1	0	1	0	0	-1	0	0	2	0	0	-1	0	0	-1	-1	-1	-1	-1	-1	-1	2	-1	-1	-1	-1	0	-1	-1	-1	-1	-1	-1	1	-1	0	0	-1	1	0	-1	-1	-1	0	0	-1	-1	2	0	0	2	-1	0	0	0	0	0	0	0	0	0	1	0	0	0	-1	0	-1	0	-1	-1	0	-1	-1	0	-1	0	-1	0	0	-1	-1	0	0	0	-1	0	0	0	0	0	-1	-1	-1	-1	-1	0	-1	-1	0	-1	-1	-1	-1	0	0	-1	-1	0	0	0	-1	-1	-1	-1	-1	0	0	0	0	0	0	0	-1	-1	-1	0	0	0	0	0	0	-1	-1	-1	-1	-1	-1	-1	-1	-1	-1	-1	-1	-1	-1	-1	-1	-1	-1	-1	-1	-1	-1	-1	-1	-1	-1	-1	-1	-1	-1	-1	-1	-1	-1	-1	-1	-1	-1	-1	-1	-1	-1	-1	-1	-1	-1	-1	-1	0	0	0	0	2	-1	-1	-1	2	0	-1	-1	0	0	0	-1	-1	-1	-1	-1	-1	-1	-1	0	-1	-1	-1	-1	-1	-1	0	0	0	0	0	0	0	0	0	0	1	0	0	-1	-1	0	0	-1	-1	0	0	0	0	0	0	0	0	0	0	-1	-1	-1	-1	-1	-1	-1	-1	0	-1	0	-1	-1	-1	-1	-1	-1	-1	-1	-1	-1	-1	-1	-1	-1	-1	-1	-1
E18-1386G-EPHI-2	GA	Kule	8.25	34.58	-1	-1	-1	-1	-1	-1	-1	-1	-1	-1	-1	-1	-1	-1	-1	-1	-1	-1	-1	-1	-1	-1	-1	-1	-1	-1	-1	-1	-1	-1	-1	-1	-1	-1	-1	-1	-1	-1	-1	-1	-1	-1	-1	-1	-1	-1	-1	-1	-1	-1	-1	-1	-1	-1	-1	-1	-1	-1	-1	-1	-1	-1	-1	-1	-1	-1	-1	-1	-1	-1	-1	-1	-1	-1	-1	-1	-1	-1	-1	-1	-1	-1	-1	-1	-1	-1	-1	-1	-1	-1	-1	-1	-1	-1	-1	-1	-1	-1	-1	-1	-1	-1	-1	-1	-1	-1	-1	-1	-1	-1	-1	-1	-1	-1	-1	-1	-1	-1	-1	-1	-1	-1	-1	-1	-1	-1	-1	-1	-1	-1	-1	-1	-1	-1	-1	-1	-1	-1	-1	-1	-1	-1	-1	-1	-1	-1	-1	-1	-1	-1	-1	-1	-1	-1	-1	-1	-1	-1	-1	-1	-1	-1	-1	-1	-1	-1	-1	-1	-1	-1	-1	-1	-1	-1	-1	-1	-1	-1	-1	-1	-1	-1	-1	-1	-1	-1	-1	-1	-1	-1	-1	-1	-1	-1	-1	-1	-1	-1	-1	-1	-1	-1	-1	-1	-1	-1	-1	-1	-1	-1	-1	-1	-1	-1	-1	-1	-1	-1	-1	-1	-1	-1	-1	-1	-1	-1	-1	-1	-1	-1	-1	-1	-1	-1	-1	-1	-1	-1	-1	-1	-1	-1	-1	-1	-1	-1	-1	-1	-1	-1	-1	-1	-1	-1	-1	-1	-1	-1	-1	-1	-1	-1	-1	-1	-1	-1	-1	-1	-1	-1	-1	-1	-1	-1	-1	-1	-1	-1	-1	-1	-1	-1	-1	-1	-1	-1	-1	-1	-1	-1	-1	-1	-1	-1	-1	-1	-1	-1	-1	-1	-1	-1	-1	-1	-1	-1	-1	-1	-1	-1	-1	-1	-1	-1	-1	-1	-1	-1	-1	-1	-1	-1	-1	-1	-1	-1	-1	-1	-1	-1	-1	-1	-1	-1	-1	-1	-1	-1	-1	-1	-1	-1	-1	-1	-1	-1	-1	-1	-1	-1	-1	-1	-1	-1	-1	-1	-1	-1	-1	-1	-1	-1	-1	-1	-1	-1	-1	-1	-1	-1	-1	-1	-1	-1	-1	-1	-1	-1	-1	-1	-1	-1	-1	-1	-1	-1	-1	-1	-1	-1	-1	-1	-1	-1	-1	-1	-1	-1	-1	-1	-1	-1	-1	-1	-1	-1	-1	-1	-1	-1	-1	-1	-1	-1	-1	-1	-1	-1	-1	-1	-1	-1	-1	-1	-1	-1	-1	-1	-1	-1	-1	-1	-1	-1	-1	-1	-1	-1	-1	-1	-1	-1	-1	-1	-1	-1	-1	-1	-1	-1	-1	-1	-1	-1	-1	-1	-1	-1	-1	-1	-1	-1	-1	-1	-1	-1	-1	-1	-1	-1	-1	-1	-1	-1	-1	-1	-1	-1	-1	-1	-1	-1	-1	-1	-1	-1	-1	-1	-1	-1	-1	-1	-1	-1	-1	-1	-1	-1	-1	-1	-1	-1	-1	-1	-1	-1	-1	-1	-1	-1	-1	-1	-1	-1	-1	-1	-1	-1	-1	-1	-1	-1	-1	-1	-1	-1	-1	-1	-1	-1	-1	-1	-1	-1	-1	-1	-1	-1	-1	-1	-1	-1	-1	-1	-1	-1	-1	-1	-1	-1	-1	-1	-1	-1	-1	-1	-1	-1	-1	-1	-1	-1	-1	-1	-1	-1	-1	-1	-1	-1	-1	-1	-1	-1	-1	-1	-1	-1	-1	-1	-1	-1	-1	-1	-1	-1	-1	-1	-1	-1	-1	-1	-1	-1	-1	-1	-1	-1	-1	-1	-1	-1	-1	-1	-1	-1	-1	-1	-1	-1	-1	-1	-1	-1	-1	-1	-1	-1	-1	-1	-1	-1	-1	-1	-1	-1	-1	-1	-1	-1	-1	-1	-1	-1	-1	-1	-1	-1	-1	-1	-1	-1	-1	-1	-1	-1	-1	-1	-1	-1	-1	-1	-1	-1	-1	-1	-1	-1	-1	-1	-1	-1	-1	-1	-1	-1	-1	-1	-1	-1	-1	-1	-1	-1	-1	-1	-1	-1	-1	-1	-1	-1	-1	-1	-1	-1	-1	-1	-1	-1	-1	-1	-1	-1	-1	-1	-1	-1	-1	-1	-1	-1	-1	-1	-1	-1	-1	-1	-1	-1	-1	-1	-1	-1	-1	-1	-1	-1	-1	-1	-1	-1	-1	-1	-1	-1	-1	-1	-1	-1	-1	-1	-1	-1	-1	-1	-1	-1	-1	-1	-1	-1	-1	-1	-1	-1	-1	-1	-1	-1	-1	-1	-1	-1	-1	-1	-1	-1	-1	-1	-1	-1	-1	-1	-1	-1	-1	-1	-1	-1	-1	-1	-1	-1	-1	-1	-1	-1	-1	-1	-1	-1	-1	-1	-1	-1	-1	-1	-1	-1	-1	-1	-1	-1	-1	-1	-1	-1	-1	-1	-1	-1	-1	-1	-1	-1	-1	-1	-1	-1	-1	-1	-1	-1	-1	-1	-1	-1	-1	-1	-1	-1	-1	-1	-1	-1	-1	-1	-1	-1	-1	-1	-1	-1	-1	-1	-1	-1	-1	-1	-1	-1	-1	-1	-1	-1	-1	-1	-1	-1	-1	-1	-1	-1	-1	-1	-1	-1	-1	-1
2507A-EPHI-2	GA	Kule	8.25	34.58	0	-1	-1	0	0	0	2	0	-1	0	0	0	0	0	0	-1	2	0	-1	0	-1	0	-1	-1	0	0	0	0	0	1	0	0	0	0	-1	0	0	0	0	0	-1	-1	0	0	0	-1	0	0	0	0	0	0	0	2	0	0	-1	0	0	-1	0	0	0	0	-1	-1	0	0	-1	0	0	0	-1	-1	-1	0	2	0	0	-1	0	0	0	0	0	0	0	0	0	0	0	0	0	0	0	0	0	1	0	0	0	0	0	1	0	-1	2	0	0	0	0	-1	0	0	-1	2	0	0	0	-1	0	0	1	0	0	0	0	0	0	0	0	0	0	0	0	0	0	0	0	0	0	0	0	0	0	0	0	0	0	0	0	0	0	0	0	2	0	0	0	0	0	0	0	0	0	0	0	0	0	0	0	0	0	0	0	0	0	0	0	-1	-1	0	0	0	0	0	0	0	0	0	0	1	0	-1	-1	2	0	0	-1	0	0	0	0	0	1	-1	0	0	0	0	2	2	0	0	0	0	0	-1	-1	0	0	1	-1	-1	-1	-1	-1	-1	-1	-1	0	0	0	0	0	-1	2	0	-1	-1	-1	-1	0	0	0	0	0	0	0	0	0	0	0	0	0	0	0	0	-1	-1	-1	-1	-1	-1	-1	-1	2	0	0	0	0	0	0	0	0	0	0	2	2	0	0	0	0	0	0	0	0	2	0	0	2	0	0	2	0	2	2	0	0	2	-1	0	0	0	-1	-1	-1	-1	-1	-1	-1	-1	0	0	0	0	-1	-1	-1	-1	-1	2	0	-1	-1	0	1	-1	0	0	0	0	0	0	0	0	-1	1	0	-1	0	0	0	0	0	0	0	0	0	0	0	0	2	0	0	0	0	0	0	0	-1	-1	0	2	0	1	0	1	0	0	0	0	0	0	-1	-1	0	0	0	0	0	0	0	0	2	0	2	0	0	0	0	1	0	-1	-1	0	0	2	0	0	-1	0	0	0	0	0	2	0	0	2	1	2	0	0	2	0	0	1	2	0	-1	-1	-1	0	-1	-1	0	0	0	0	0	0	0	-1	-1	0	2	0	0	1	0	0	0	-1	0	0	0	0	0	0	0	-1	0	0	0	-1	-1	-1	-1	1	0	0	0	0	0	0	0	0	0	0	2	0	0	2	0	0	0	0	0	0	0	0	1	0	-1	0	0	-1	0	-1	2	-1	1	0	2	2	2	0	0	0	2	0	0	0	0	0	1	0	1	0	0	0	0	0	2	0	0	2	0	0	0	0	0	2	0	0	0	0	0	0	0	2	0	0	0	0	0	0	0	0	0	0	0	0	2	0	0	-1	0	0	0	0	-1	-1	-1	0	-1	-1	-1	-1	-1	-1	-1	-1	0	0	-1	-1	-1	-1	0	0	-1	0	0	-1	0	0	-1	-1	-1	-1	0	0	0	0	0	0	0	0	0	0	0	0	0	1	0	0	0	0	0	2	2	0	0	0	0	0	0	0	0	0	-1	-1	-1	0	0	0	-1	0	-1	-1	-1	-1	-1	-1	-1	0	0	0	2	1	0	0	2	0	0	0	0	2	2	0	0	-1	0	0	0	0	0	0	0	0	0	0	1	0	0	0	0	0	0	0	0	0	0	0	0	0	0	0	0	0	0	2	0	0	0	0	0	0	0	0	0	0	0	0	0	0	0	0	0	0	0	0	0	1	0	0	0	0	0	0	0	0	0	-1	0	0	0	0	0	0	0	0	0	0	0	0	0	-1	-1	-1	-1	-1	-1	0	2	0	0	0	0	0	1	0	0	0	0	0	0	0	0	0	0	0	0	0	0	0	0	0	0	0	0	0	0	0	0	2	0	-1	-1	-1	-1	-1	-1	1	0	0	0	0	0	0	0	-1	0	0	0	0	0	0	0	-1	-1	0	-1	0	0	0	0	0	-1	0	0	0	0	0	-1	-1	-1	-1	-1	-1	-1	0	0	0	0	0	-1	0	-1	-1	-1	-1	-1	-1	-1	-1	0	0	-1	-1	0	0	0	0	0	0	0	0	0	0	0	0	0	-1	-1	0	0	0	-1	0	0	0	0	-1	-1	-1	-1	-1	-1	-1	-1	-1	-1	-1	-1	-1	-1	0
1292G-EPHI-1	GA	Kule	8.25	34.58	0	-1	0	0	0	0	2	0	-1	0	0	0	0	0	0	-1	-1	-1	0	0	-1	0	0	-1	0	2	0	0	0	1	0	-1	0	0	-1	0	0	0	0	0	0	0	0	0	0	0	0	0	0	0	0	0	0	2	0	0	0	0	0	0	0	0	0	0	-1	-1	0	0	0	0	0	0	-1	-1	-1	0	2	0	0	-1	0	0	0	0	0	0	0	0	0	0	0	0	0	0	0	0	0	-1	0	0	0	0	0	1	0	2	0	0	0	-1	0	0	0	0	0	2	0	0	0	-1	0	0	0	0	0	0	0	0	0	0	0	0	0	0	0	-1	-1	0	0	-1	-1	-1	0	0	0	0	0	0	0	0	0	0	0	0	0	0	0	0	2	0	0	0	0	0	0	0	0	0	0	0	0	0	0	0	0	0	0	0	0	-1	-1	0	0	0	0	0	0	0	0	0	0	1	0	-1	-1	2	0	0	0	0	0	0	0	0	0	-1	0	0	0	0	2	2	0	0	0	0	0	-1	-1	0	0	1	-1	-1	-1	-1	-1	-1	-1	-1	0	0	0	0	0	-1	0	0	-1	-1	-1	-1	0	0	0	0	0	0	0	0	0	1	0	0	0	0	1	0	-1	-1	-1	-1	-1	-1	-1	-1	0	0	0	0	0	0	0	0	0	0	0	0	0	0	0	0	0	0	0	0	0	2	-1	0	2	2	0	2	0	2	2	0	0	2	0	0	0	0	-1	-1	-1	-1	-1	-1	-1	-1	0	0	0	0	-1	-1	-1	-1	-1	2	0	0	0	0	1	-1	0	0	0	0	0	0	0	0	0	1	0	0	0	0	0	0	0	0	0	0	0	0	0	0	2	0	0	0	0	0	0	0	1	0	0	2	0	0	0	0	0	0	2	0	0	0	0	0	0	0	0	0	0	0	0	0	0	0	2	0	0	0	0	0	0	0	0	0	0	0	0	0	1	0	0	0	0	0	0	0	0	2	1	2	-1	0	2	0	0	1	2	0	2	2	0	0	0	0	0	0	0	0	0	0	0	0	1	0	0	0	0	0	0	0	0	0	0	0	0	0	0	1	0	0	0	0	0	1	0	2	0	0	0	0	0	2	0	0	0	0	0	0	2	0	0	0	0	0	0	2	0	0	0	0	0	0	1	0	0	-1	0	-1	2	-1	1	0	2	2	2	0	0	0	2	0	0	0	0	0	1	0	1	0	0	0	0	0	2	0	0	2	0	0	0	0	0	2	0	0	0	0	0	0	0	0	0	0	0	0	0	0	0	0	0	0	0	0	2	0	0	2	0	2	0	0	0	0	0	0	1	0	0	1	0	-1	-1	-1	0	0	-1	0	0	0	0	0	-1	0	2	0	0	0	0	0	0	0	0	0	0	0	0	0	0	0	0	0	0	0	0	1	0	0	0	0	0	2	0	0	0	0	0	0	0	0	0	1	0	1	2	0	0	0	-1	0	1	0	0	1	0	0	1	0	0	0	2	1	0	0	2	0	0	0	0	2	2	0	0	2	0	0	0	0	0	0	0	0	0	0	0	0	0	0	0	0	0	0	0	0	0	0	0	0	0	0	0	0	0	0	0	0	0	0	0	0	0	0	0	0	0	0	0	0	0	0	0	0	0	0	0	1	0	0	0	0	0	0	0	0	0	0	0	0	0	0	0	0	0	0	0	0	0	-1	-1	-1	-1	-1	-1	-1	-1	-1	-1	0	0	0	0	0	1	0	0	0	0	0	0	0	0	0	0	0	0	0	0	0	0	0	0	0	0	0	0	0	0	0	0	0	2	-1	-1	-1	-1	1	0	0	0	0	0	0	0	0	0	0	0	2	0	0	0	2	0	0	0	0	0	0	0	0	0	0	-1	-1	-1	-1	0	0	0	0	0	0	0	0	0	0	0	0	-1	0	-1	-1	-1	-1	-1	-1	0	0	0	0	-1	-1	0	0	0	0	0	0	0	0	0	0	0	0	0	1	-1	0	0	0	0	0	0	0	0	-1	-1	-1	-1	-1	-1	-1	-1	-1	-1	-1	-1	-1	-1	0
1295G-EPHI-1	GA	Kule	8.25	34.58	0	0	0	0	0	0	2	0	-1	0	0	0	0	0	0	-1	-1	-1	0	0	0	-1	0	-1	0	2	0	0	0	1	0	-1	0	0	-1	0	0	0	0	0	0	0	0	0	0	0	0	0	0	0	0	0	0	2	0	-1	-1	0	0	0	0	0	0	0	0	0	0	0	-1	0	0	0	-1	-1	-1	0	2	0	-1	-1	0	0	0	0	0	0	0	0	0	0	0	0	0	0	0	0	0	0	0	0	0	0	0	1	0	2	0	0	0	-1	0	0	0	0	0	2	0	0	0	-1	0	0	0	0	0	0	0	0	0	0	0	0	0	0	0	-1	-1	0	0	-1	-1	-1	0	0	0	0	0	0	0	0	0	0	0	0	0	0	0	0	0	0	0	0	0	0	0	0	0	0	0	0	0	0	0	0	0	0	0	0	0	-1	-1	0	-1	0	0	-1	-1	0	0	0	0	1	0	-1	-1	2	0	0	-1	0	0	0	0	0	0	-1	0	0	0	0	2	2	0	0	0	0	0	-1	-1	0	0	1	-1	-1	-1	-1	-1	-1	-1	-1	0	0	0	0	0	-1	0	0	-1	-1	-1	-1	0	0	0	0	0	0	0	0	0	1	0	0	0	0	0	0	-1	-1	-1	-1	-1	-1	-1	-1	0	0	0	0	0	0	0	0	0	0	0	0	0	0	0	0	0	0	0	0	0	2	0	0	2	2	0	2	0	2	2	0	0	2	0	0	0	0	-1	-1	-1	-1	-1	-1	-1	-1	0	0	-1	-1	-1	-1	-1	-1	-1	2	0	0	0	0	1	0	0	0	-1	-1	-1	-1	-1	-1	0	-1	-1	0	0	0	0	0	0	0	0	0	0	0	0	0	2	0	0	0	-1	0	0	0	-1	-1	0	2	0	0	0	0	0	0	-1	0	0	0	-1	-1	0	0	0	0	0	0	0	0	0	0	2	0	0	0	0	0	0	-1	-1	0	0	0	0	0	-1	0	0	0	0	0	0	0	0	2	1	-1	0	0	2	0	0	1	-1	0	2	2	0	0	-1	-1	-1	0	0	0	-1	-1	0	-1	-1	0	0	0	0	0	0	0	-1	-1	0	0	2	0	0	2	0	0	0	0	0	-1	-1	-1	-1	0	0	0	0	2	-1	0	0	0	0	0	2	0	0	0	0	0	0	0	0	0	0	0	0	0	-1	0	0	-1	0	-1	2	-1	1	0	2	2	2	0	0	0	2	0	0	0	0	0	1	0	1	0	0	0	0	0	2	0	0	2	0	0	0	0	0	2	0	0	0	0	0	0	0	-1	0	0	0	0	0	0	0	0	0	0	0	0	2	0	0	2	0	-1	0	0	0	0	0	0	1	0	0	1	1	-1	-1	-1	0	0	-1	0	0	0	0	0	-1	0	-1	0	0	0	0	0	0	0	0	0	0	0	0	0	0	0	0	0	0	0	0	1	0	0	0	0	0	2	0	0	0	0	0	0	0	0	0	0	-1	-1	-1	0	1	0	2	0	-1	-1	-1	-1	-1	-1	-1	0	0	0	2	1	0	0	2	0	0	0	0	2	0	0	0	-1	0	0	0	0	0	0	0	0	0	0	1	0	0	0	0	0	0	0	0	0	0	0	0	0	0	0	0	0	0	2	0	0	0	0	0	0	0	0	0	0	0	0	0	0	0	0	0	0	0	0	0	0	0	0	0	0	0	0	0	0	0	0	0	0	0	0	0	0	0	0	0	0	0	-1	-1	0	0	0	0	0	0	-1	-1	0	0	0	0	-1	-1	-1	-1	-1	-1	-1	-1	-1	-1	-1	-1	-1	-1	-1	-1	-1	-1	-1	-1	-1	-1	-1	-1	-1	0	-1	0	-1	-1	-1	-1	-1	-1	1	0	0	0	0	0	0	0	-1	0	0	0	0	-1	-1	-1	-1	-1	0	-1	0	0	0	-1	-1	-1	0	-1	-1	-1	-1	-1	-1	-1	-1	-1	-1	-1	0	0	0	0	0	0	0	0	0	0	2	0	0	0	0	0	0	-1	-1	0	0	0	0	0	0	0	0	0	0	-1	0	-1	-1	-1	-1	-1	0	-1	0	0	0	0	-1	-1	-1	-1	-1	-1	-1	-1	-1	-1	-1	-1	-1	-1	0
2442-DA-EPHI-2	Am	West_Armachiho	13.39	36.45	0	2	0	0	0	0	2	0	-1	0	0	0	0	0	0	-1	-1	-1	0	0	1	0	0	-1	0	2	-1	0	-1	-1	0	0	0	0	-1	0	0	-1	-1	-1	0	0	0	-1	-1	0	0	0	0	0	0	0	0	2	0	0	-1	0	0	0	0	0	0	2	0	2	0	0	-1	0	0	0	-1	-1	-1	0	2	0	0	-1	0	0	0	0	0	0	0	-1	-1	-1	0	0	0	0	-1	-1	-1	1	0	0	0	0	0	-1	-1	2	0	0	0	-1	0	0	0	-1	0	2	0	0	0	-1	0	0	0	0	0	0	0	0	0	0	0	0	0	0	0	-1	-1	0	0	-1	-1	-1	0	0	0	0	0	0	0	2	0	0	0	0	2	0	0	0	0	0	0	0	0	0	0	2	0	0	0	0	0	0	0	0	0	0	0	0	0	-1	-1	0	0	0	0	0	0	0	0	0	0	1	0	-1	-1	0	0	0	0	0	0	0	0	0	1	-1	0	0	0	0	2	0	0	0	0	0	0	-1	-1	0	0	1	-1	-1	-1	-1	-1	-1	-1	-1	0	0	0	0	0	-1	2	0	0	0	0	0	0	0	0	0	0	0	1	1	0	0	0	0	0	0	1	0	1	0	0	0	0	0	1	0	2	0	0	0	0	0	0	0	0	0	0	0	0	0	0	0	0	0	0	0	0	2	0	0	2	0	0	2	0	2	2	0	0	2	-1	0	0	0	-1	-1	-1	0	0	0	-1	-1	0	0	0	0	-1	0	-1	-1	-1	2	0	-1	-1	0	1	-1	0	0	0	0	0	0	1	0	-1	1	0	-1	0	0	0	0	0	0	0	0	0	0	0	0	2	0	0	0	0	0	0	0	0	0	0	0	0	1	0	1	0	0	0	0	0	0	0	0	0	0	0	0	0	0	0	0	0	0	2	0	0	0	0	1	0	0	0	0	0	0	0	0	0	0	0	0	0	0	0	0	0	2	1	2	0	0	2	2	0	1	2	0	0	2	0	0	2	0	0	0	0	0	0	0	0	0	0	0	0	0	0	1	0	0	0	0	0	0	0	0	0	1	0	0	0	0	0	1	0	2	0	0	0	0	0	2	-1	0	0	0	0	0	2	0	0	0	0	0	0	0	0	0	0	0	0	0	0	0	0	-1	0	-1	2	-1	1	0	2	2	2	0	0	0	2	0	0	0	0	0	1	0	1	0	0	0	0	0	2	0	0	2	0	0	0	0	0	2	0	0	0	0	0	0	0	2	0	0	0	0	0	0	0	0	0	0	0	0	2	0	0	2	0	0	0	0	0	0	0	0	1	1	0	0	0	-1	-1	-1	0	0	-1	0	0	1	0	0	-1	0	0	0	0	0	0	0	0	0	0	0	0	0	0	0	0	0	0	0	0	0	0	1	0	0	0	0	0	2	0	0	0	0	0	0	0	0	0	1	0	1	-1	0	1	0	2	0	1	0	0	1	0	0	-1	0	0	0	2	1	0	0	2	0	0	0	0	2	0	0	0	-1	0	0	0	0	0	0	0	0	0	0	0	0	0	0	-1	0	0	0	0	0	0	0	0	0	0	0	0	0	0	2	0	0	0	0	0	0	0	0	0	0	0	0	0	0	0	0	0	0	0	0	0	1	0	0	0	0	0	0	0	0	0	2	0	0	0	0	0	0	0	0	0	0	0	0	0	-1	-1	-1	-1	-1	-1	-1	-1	0	0	0	0	0	0	0	0	0	0	0	0	0	0	0	0	0	0	0	0	0	0	0	0	0	0	0	0	0	0	2	0	-1	-1	-1	-1	-1	-1	1	0	0	0	0	0	0	0	0	0	0	0	0	0	0	0	2	0	0	0	0	0	0	-1	-1	0	0	-1	-1	-1	-1	-1	0	0	0	0	0	0	0	0	0	-1	-1	-1	0	-1	-1	-1	-1	-1	-1	0	0	-1	0	-1	-1	0	0	0	0	0	0	0	0	0	0	0	0	-1	0	-1	-1	-1	0	-1	1	0	0	0	-1	-1	-1	-1	-1	-1	-1	-1	-1	-1	-1	-1	-1	-1	0
2466A-EPHI-2	Am	West_Armachiho	13.39	36.45	-1	-1	-1	-1	-1	0	2	-1	-1	-1	-1	-1	0	-1	-1	-1	-1	-1	-1	-1	-1	-1	-1	-1	-1	-1	-1	-1	-1	-1	-1	-1	-1	-1	-1	-1	0	-1	-1	-1	-1	-1	-1	-1	-1	-1	-1	-1	-1	-1	-1	-1	-1	2	0	-1	-1	-1	-1	-1	-1	-1	-1	-1	-1	-1	-1	-1	-1	-1	0	-1	-1	-1	-1	-1	2	0	-1	-1	0	0	0	-1	-1	-1	-1	-1	-1	-1	-1	-1	-1	-1	-1	-1	-1	-1	-1	-1	0	0	-1	-1	-1	-1	-1	-1	-1	-1	-1	-1	-1	-1	-1	-1	-1	-1	-1	-1	-1	-1	-1	-1	-1	-1	-1	-1	-1	-1	-1	-1	-1	-1	-1	-1	-1	-1	-1	-1	-1	-1	-1	-1	-1	-1	-1	-1	-1	-1	-1	-1	-1	-1	-1	-1	-1	-1	-1	-1	-1	-1	-1	-1	-1	-1	-1	-1	-1	-1	-1	-1	-1	-1	-1	-1	-1	-1	0	-1	-1	-1	-1	-1	-1	-1	-1	-1	-1	-1	-1	-1	-1	-1	-1	-1	-1	-1	-1	-1	-1	-1	-1	-1	-1	-1	-1	-1	-1	-1	-1	-1	-1	-1	-1	-1	-1	-1	-1	-1	-1	-1	-1	-1	-1	-1	-1	-1	-1	-1	-1	-1	-1	-1	-1	-1	-1	-1	-1	-1	-1	-1	-1	-1	-1	-1	-1	-1	-1	-1	-1	-1	-1	-1	-1	-1	-1	-1	-1	-1	-1	-1	-1	-1	-1	-1	-1	-1	-1	-1	-1	0	0	-1	-1	-1	-1	-1	-1	0	-1	0	-1	-1	-1	-1	-1	-1	-1	-1	-1	-1	-1	-1	-1	-1	-1	-1	-1	-1	-1	-1	-1	-1	-1	-1	-1	-1	-1	-1	-1	-1	-1	-1	-1	-1	-1	-1	-1	-1	-1	-1	-1	-1	-1	-1	-1	-1	-1	-1	-1	-1	-1	-1	-1	-1	-1	-1	-1	-1	-1	-1	-1	-1	-1	-1	-1	-1	-1	-1	-1	-1	-1	-1	-1	-1	-1	-1	1	0	-1	-1	-1	2	-1	-1	-1	-1	-1	-1	-1	-1	-1	-1	-1	-1	-1	0	-1	-1	-1	-1	-1	-1	-1	-1	-1	0	0	0	-1	-1	-1	-1	-1	-1	-1	-1	0	-1	-1	0	0	0	0	-1	0	0	0	-1	-1	-1	-1	-1	-1	-1	0	-1	-1	-1	-1	-1	-1	-1	-1	-1	-1	0	0	-1	-1	-1	-1	-1	-1	-1	-1	-1	-1	-1	-1	-1	-1	-1	-1	0	-1	-1	-1	-1	-1	-1	-1	0	0	-1	-1	-1	-1	-1	-1	-1	-1	-1	-1	-1	-1	0	0	-1	-1	0	-1	-1	-1	-1	-1	-1	0	0	-1	-1	-1	-1	-1	-1	-1	-1	-1	-1	-1	-1	1	-1	-1	-1	2	0	0	0	-1	-1	0	0	0	-1	1	-1	1	-1	0	0	-1	-1	-1	-1	-1	-1	-1	-1	-1	-1	-1	-1	-1	-1	-1	0	0	0	-1	-1	-1	-1	-1	-1	-1	-1	-1	-1	-1	-1	-1	-1	-1	-1	-1	-1	-1	-1	-1	-1	-1	-1	-1	-1	-1	-1	-1	-1	-1	-1	-1	-1	-1	-1	-1	-1	-1	-1	-1	-1	-1	-1	-1	-1	-1	-1	-1	-1	-1	-1	-1	-1	-1	-1	-1	-1	-1	-1	-1	-1	-1	-1	-1	-1	-1	-1	-1	-1	-1	-1	-1	-1	-1	-1	-1	-1	-1	-1	-1	-1	0	1	2	-1	-1	-1	-1	-1	1	0	0	1	0	0	1	-1	-1	0	-1	1	0	-1	-1	-1	-1	-1	-1	-1	-1	-1	-1	2	-1	-1	-1	-1	-1	-1	-1	-1	-1	-1	-1	-1	-1	-1	-1	-1	-1	-1	-1	-1	-1	-1	-1	-1	-1	-1	-1	-1	-1	-1	-1	-1	-1	-1	-1	-1	-1	-1	-1	-1	-1	-1	-1	-1	-1	-1	-1	-1	-1	-1	-1	-1	-1	-1	-1	-1	-1	-1	0	-1	-1	-1	-1	-1	-1	-1	0	-1	0	0	0	-1	-1	-1	-1	-1	-1	-1	-1	-1	-1	-1	-1	-1	-1	-1	-1	-1	-1	-1	-1	-1	-1	-1	-1	-1	-1	-1	-1	-1	-1	-1	-1	-1	-1	-1	-1	-1	-1	-1	-1	-1	-1	-1	-1	-1	-1	-1	-1	-1	-1	-1	-1	-1	-1	-1	-1	-1	-1	-1	-1	-1	-1	-1	-1	-1	-1	-1	-1	0	-1	-1	-1	0	-1	-1	-1	-1	-1	-1	-1	-1	0	0	0	0	0	0	0	-1	-1	-1	-1	-1	-1	-1	-1	-1	-1	-1	-1	-1	-1	-1	-1	-1	-1	-1	-1	-1	-1	-1	-1	-1	-1	-1	-1	0	-1	-1	-1	-1	-1	-1	-1	-1	0	-1	-1	-1	-1	-1	-1	-1	-1	-1	-1	-1	-1	-1	-1	-1	-1	-1	-1	-1
1393G-EPHI-2	GA	Kule	8.25	34.58	0	-1	0	0	0	0	2	0	-1	0	0	0	0	-1	-1	0	-1	-1	-1	0	-1	0	-1	-1	0	-1	0	0	-1	-1	0	0	0	0	-1	0	0	-1	-1	-1	-1	-1	0	0	0	-1	0	0	0	0	0	0	0	2	0	-1	-1	0	0	-1	0	0	-1	0	-1	-1	0	0	-1	0	2	0	-1	-1	-1	-1	2	0	-1	0	-1	0	0	0	0	0	-1	0	0	0	0	0	0	0	0	-1	-1	1	0	0	0	0	0	-1	-1	2	0	0	-1	-1	0	-1	0	-1	-1	2	0	0	0	0	0	0	0	0	0	0	0	0	0	0	0	0	2	0	0	-1	-1	0	0	-1	-1	-1	0	0	0	2	0	0	0	0	0	0	0	0	0	2	0	0	2	0	0	0	0	0	0	0	0	0	0	0	0	0	0	0	0	0	0	0	0	-1	-1	0	0	0	0	0	0	0	0	0	0	1	0	-1	-1	0	0	0	-1	0	0	0	-1	0	1	-1	0	0	0	0	2	0	0	0	0	-1	0	-1	-1	0	0	1	-1	-1	-1	-1	-1	-1	-1	-1	0	0	0	0	0	-1	2	0	0	0	0	0	0	0	0	0	0	0	-1	-1	-1	-1	-1	0	0	0	-1	-1	1	0	0	0	0	0	0	0	2	0	0	0	0	0	0	0	0	0	0	2	-1	0	0	0	0	0	0	0	0	2	0	0	2	2	0	2	0	2	2	0	0	2	-1	0	0	2	-1	-1	-1	-1	-1	-1	-1	-1	1	0	0	0	-1	-1	-1	-1	-1	2	0	-1	-1	0	1	0	0	0	-1	-1	-1	-1	-1	-1	-1	-1	-1	-1	0	0	0	0	0	0	0	0	0	0	0	0	2	0	0	0	0	0	0	0	0	0	0	0	0	1	0	1	0	0	0	0	0	-1	0	0	0	0	0	0	0	0	0	0	0	0	2	0	0	0	0	1	0	0	0	0	0	0	0	0	0	0	0	0	0	0	0	0	0	2	0	2	0	0	2	0	0	1	2	0	0	2	0	0	-1	-1	-1	0	0	0	0	0	0	1	0	0	0	0	0	1	0	0	0	0	0	0	0	0	0	0	0	0	0	0	0	-1	-1	0	0	0	0	0	0	2	-1	0	0	0	0	0	2	0	0	0	0	0	0	0	0	0	0	0	0	0	0	0	0	-1	0	-1	2	-1	1	0	2	2	2	0	0	0	2	0	0	0	0	0	1	0	1	0	0	0	0	0	2	0	0	2	0	0	0	0	0	2	0	-1	0	0	0	0	0	2	0	0	0	0	0	0	0	0	0	0	0	0	2	0	0	2	0	0	0	0	-1	-1	-1	0	0	0	0	0	1	-1	-1	-1	0	0	0	0	0	0	0	0	-1	0	0	0	0	0	-1	-1	-1	-1	0	0	0	0	0	0	0	0	0	0	0	0	0	1	0	0	0	0	0	2	0	0	0	0	0	0	0	0	0	1	0	1	-1	0	1	0	2	0	1	0	0	1	0	0	-1	0	0	0	2	1	0	0	2	0	0	0	0	2	0	0	0	-1	0	0	0	0	0	0	0	0	0	0	0	0	0	0	0	0	0	0	0	0	0	2	0	0	0	0	0	0	0	2	0	0	0	0	0	0	0	0	0	0	0	0	0	0	0	0	0	0	0	0	0	1	0	0	0	0	0	0	0	0	0	0	0	0	0	0	0	0	0	0	0	0	0	0	0	-1	-1	-1	-1	-1	-1	-1	-1	-1	-1	-1	-1	0	1	0	0	0	0	0	0	0	0	0	0	0	0	0	0	0	0	0	0	0	0	0	0	0	0	2	-1	-1	-1	-1	-1	-1	-1	0	0	0	0	0	0	0	0	0	0	0	0	0	0	0	0	2	0	0	0	0	0	0	-1	-1	0	0	0	0	0	0	-1	0	0	0	0	0	0	0	0	0	-1	-1	-1	0	-1	-1	-1	-1	-1	-1	-1	-1	0	0	-1	-1	0	0	0	0	0	0	0	0	0	0	0	0	-1	1	-1	-1	-1	0	-1	1	0	0	0	-1	-1	-1	-1	-1	-1	-1	-1	-1	-1	-1	-1	-1	-1	0
2465A-EPHI-2	Am	West_Armachiho	13.39	36.45	-1	-1	-1	-1	-1	-1	2	-1	-1	-1	-1	-1	-1	-1	-1	-1	-1	-1	-1	-1	-1	-1	-1	-1	0	-1	0	0	-1	-1	0	0	-1	-1	0	0	-1	-1	-1	-1	-1	-1	0	-1	-1	-1	-1	-1	-1	-1	-1	0	0	2	0	-1	-1	-1	-1	-1	0	0	-1	-1	-1	-1	-1	-1	-1	0	0	-1	1	0	0	-1	2	0	-1	-1	0	0	0	-1	-1	-1	-1	0	0	0	0	0	0	0	-1	-1	-1	-1	-1	0	-1	-1	-1	-1	-1	-1	-1	-1	0	-1	-1	-1	-1	-1	-1	2	0	-1	0	-1	0	0	0	0	0	0	0	-1	0	0	-1	0	-1	-1	-1	-1	-1	-1	0	-1	-1	-1	0	0	0	-1	0	0	0	0	-1	-1	-1	0	-1	-1	0	0	-1	-1	0	0	-1	-1	0	-1	0	-1	-1	-1	-1	0	0	0	0	0	0	-1	0	-1	-1	-1	-1	0	0	0	0	0	0	-1	-1	-1	-1	-1	-1	-1	-1	0	-1	0	0	-1	0	0	0	-1	0	0	0	-1	2	-1	-1	0	0	0	0	-1	-1	-1	0	-1	-1	-1	-1	-1	-1	-1	-1	-1	-1	-1	-1	0	0	-1	-1	0	-1	-1	-1	-1	-1	-1	-1	0	0	0	-1	-1	-1	-1	-1	-1	0	-1	-1	-1	-1	-1	-1	-1	-1	-1	-1	-1	-1	0	0	0	-1	0	0	0	-1	-1	-1	0	-1	0	-1	0	-1	0	-1	-1	-1	-1	-1	-1	2	0	0	2	0	-1	-1	-1	-1	-1	-1	-1	-1	-1	-1	-1	-1	-1	-1	-1	-1	-1	-1	-1	-1	-1	-1	-1	-1	-1	-1	2	0	-1	-1	-1	-1	-1	-1	0	0	0	0	0	0	0	-1	1	0	-1	-1	0	-1	-1	0	0	0	-1	-1	0	0	-1	2	0	0	0	0	0	0	0	-1	-1	-1	2	0	1	0	1	0	0	-1	0	0	-1	-1	-1	-1	0	-1	0	-1	0	-1	-1	0	0	2	-1	-1	-1	0	1	0	-1	-1	-1	-1	-1	0	0	-1	-1	-1	-1	-1	-1	-1	-1	-1	2	-1	-1	-1	0	2	-1	0	-1	-1	-1	-1	-1	-1	-1	-1	-1	-1	0	0	0	-1	-1	-1	-1	-1	0	0	1	0	1	0	0	-1	-1	0	0	-1	-1	-1	0	-1	-1	0	0	0	-1	-1	-1	-1	1	0	-1	-1	-1	-1	0	-1	-1	-1	0	-1	-1	0	0	0	0	-1	-1	-1	-1	-1	0	1	0	-1	-1	-1	-1	-1	-1	-1	-1	-1	0	0	-1	0	0	0	0	0	-1	0	0	-1	-1	0	-1	0	0	-1	0	-1	0	-1	0	-1	-1	0	0	0	0	-1	-1	-1	-1	-1	0	0	0	0	-1	-1	-1	-1	0	0	0	-1	0	0	-1	0	0	-1	0	0	-1	-1	-1	-1	-1	-1	-1	-1	0	-1	-1	-1	-1	-1	-1	-1	-1	-1	-1	-1	-1	-1	-1	-1	-1	-1	0	-1	-1	-1	-1	-1	-1	-1	-1	-1	-1	-1	-1	-1	-1	0	-1	0	0	0	-1	0	-1	0	0	-1	-1	-1	-1	0	-1	0	-1	-1	-1	-1	-1	-1	-1	-1	-1	-1	-1	-1	-1	-1	0	-1	-1	-1	-1	-1	-1	-1	-1	0	0	-1	1	0	0	2	0	-1	0	-1	-1	-1	0	0	-1	-1	0	0	-1	-1	-1	-1	-1	-1	-1	-1	-1	-1	-1	0	0	-1	0	-1	0	0	0	0	0	0	-1	-1	0	0	2	0	0	0	0	0	0	0	0	-1	0	0	-1	0	0	-1	0	-1	-1	0	0	0	1	0	0	0	0	0	-1	-1	-1	-1	-1	-1	0	0	0	0	0	0	0	0	0	-1	0	0	-1	-1	-1	-1	-1	-1	-1	-1	-1	-1	-1	-1	-1	-1	-1	-1	-1	-1	-1	-1	-1	-1	-1	-1	-1	-1	-1	-1	-1	-1	-1	-1	-1	-1	-1	-1	-1	-1	-1	-1	-1	-1	-1	-1	-1	-1	-1	-1	-1	-1	-1	-1	-1	-1	-1	0	0	0	0	0	0	0	-1	-1	-1	-1	0	0	0	-1	-1	-1	-1	-1	-1	-1	-1	-1	-1	-1	-1	-1	-1	-1	-1	-1	-1	-1	-1	-1	0	-1	-1	-1	-1	-1	-1	-1	-1	-1	0	-1	-1	0	0	0	0	0	0	1	0	-1	-1	-1	-1	-1	-1	-1	-1	-1	-1	-1	0	0	-1	-1	-1	-1	-1	-1	-1	-1	-1	-1	-1	-1	-1	-1	-1	-1	0
2487A-EPHI-2	Am	West_Armachiho	13.39	36.45	0	-1	-1	0	0	0	2	0	-1	-1	-1	0	0	0	0	-1	-1	-1	0	-1	-1	0	0	-1	0	2	0	0	-1	-1	-1	-1	-1	-1	-1	0	0	-1	-1	-1	0	1	0	-1	-1	0	-1	-1	-1	-1	-1	0	0	-1	-1	-1	-1	0	0	0	0	0	0	-1	-1	-1	0	0	-1	0	0	-1	-1	-1	-1	0	-1	-1	-1	-1	-1	-1	0	0	0	0	0	0	0	0	0	0	0	0	-1	-1	-1	-1	0	0	0	0	-1	-1	-1	-1	2	0	0	-1	0	0	0	-1	0	2	0	0	0	-1	0	0	0	0	2	0	0	0	0	0	0	0	-1	0	0	-1	-1	0	0	-1	-1	-1	0	0	0	-1	0	0	0	0	0	0	0	0	-1	-1	0	0	-1	0	0	0	0	0	0	0	0	-1	0	0	0	0	0	0	0	0	0	0	0	-1	-1	0	-1	-1	-1	0	0	-1	0	0	0	1	0	-1	-1	-1	0	0	-1	0	-1	-1	-1	0	-1	-1	0	0	0	0	2	0	0	0	0	-1	0	-1	-1	0	0	1	-1	-1	-1	-1	-1	-1	-1	-1	0	0	0	0	0	-1	0	0	-1	-1	-1	-1	0	-1	0	-1	0	0	-1	-1	-1	-1	-1	0	0	0	-1	-1	-1	-1	-1	-1	-1	-1	-1	-1	0	0	0	0	0	0	-1	-1	0	-1	0	0	0	0	-1	-1	0	0	0	0	0	2	-1	0	2	0	0	2	0	2	2	0	0	-1	-1	0	0	2	-1	-1	-1	-1	-1	-1	-1	-1	1	0	-1	-1	-1	-1	-1	-1	-1	2	0	-1	-1	0	1	-1	0	0	-1	-1	-1	-1	-1	-1	0	-1	-1	0	0	0	-1	-1	-1	-1	0	-1	-1	0	-1	0	2	0	0	0	0	0	0	0	1	0	0	-1	0	0	0	0	0	0	-1	-1	0	0	-1	-1	0	0	0	-1	0	-1	0	0	-1	0	2	0	0	0	0	0	0	-1	-1	0	0	-1	0	0	1	0	0	0	0	-1	0	0	0	2	-1	-1	-1	0	2	0	0	-1	-1	0	-1	-1	-1	-1	-1	-1	-1	0	0	0	0	2	-1	0	1	0	0	0	0	0	0	0	2	0	-1	0	2	0	0	-1	0	0	0	0	0	-1	-1	0	2	0	0	0	0	-1	-1	0	-1	0	0	0	2	0	0	0	0	0	0	-1	0	0	0	0	0	0	1	0	0	-1	0	-1	-1	-1	-1	0	0	0	0	0	0	0	0	0	0	0	-1	0	0	0	0	-1	-1	0	0	-1	-1	-1	0	2	2	0	0	0	0	2	0	-1	-1	0	0	0	0	-1	0	0	0	0	0	0	-1	0	0	0	0	0	2	0	0	-1	0	0	-1	-1	0	0	0	-1	-1	-1	-1	-1	-1	-1	-1	-1	0	0	-1	-1	-1	-1	0	0	-1	-1	-1	-1	0	0	-1	0	0	0	0	0	-1	-1	-1	0	0	0	0	0	0	-1	0	1	0	0	0	0	0	-1	0	-1	0	-1	0	-1	-1	-1	-1	-1	-1	-1	-1	-1	-1	-1	-1	0	-1	-1	-1	-1	-1	-1	-1	-1	0	0	-1	1	0	0	-1	0	0	0	0	2	-1	0	0	-1	-1	0	0	0	0	0	0	0	0	0	0	0	0	0	0	0	0	0	0	0	0	0	0	0	0	0	0	0	0	-1	0	0	0	0	0	0	0	0	0	0	0	0	0	0	-1	0	0	0	0	0	0	1	0	0	0	0	0	0	0	0	0	0	0	0	0	0	0	0	0	0	0	0	0	-1	-1	-1	-1	-1	-1	-1	-1	-1	-1	-1	-1	-1	-1	0	0	0	0	0	0	0	0	0	0	0	0	0	0	0	1	0	0	0	0	0	0	0	0	0	0	-1	-1	-1	-1	-1	-1	-1	-1	0	0	-1	-1	-1	-1	-1	-1	-1	0	0	0	0	-1	-1	-1	-1	-1	0	0	0	0	0	-1	-1	0	0	-1	-1	-1	-1	-1	-1	-1	-1	-1	-1	-1	0	0	0	-1	-1	-1	0	-1	-1	-1	-1	-1	-1	0	0	-1	0	-1	-1	0	0	0	0	0	0	0	0	0	0	0	0	-1	0	-1	-1	-1	0	-1	1	0	0	0	-1	-1	-1	-1	-1	-1	-1	-1	-1	-1	-1	-1	-1	-1	0
E18-1360G-EPHI-2	GA	Kule	8.25	34.58	-1	-1	-1	-1	-1	-1	-1	-1	-1	-1	-1	-1	-1	-1	-1	-1	-1	-1	-1	-1	-1	-1	-1	-1	-1	-1	-1	-1	-1	-1	-1	-1	-1	-1	-1	-1	-1	-1	-1	-1	-1	-1	-1	-1	-1	-1	-1	-1	-1	-1	-1	-1	-1	-1	-1	-1	-1	-1	-1	-1	-1	-1	-1	-1	-1	-1	-1	-1	-1	-1	-1	-1	-1	-1	-1	-1	-1	-1	-1	-1	-1	-1	-1	-1	-1	-1	-1	-1	-1	-1	-1	-1	-1	-1	-1	-1	-1	-1	-1	-1	-1	-1	-1	-1	-1	-1	-1	-1	-1	-1	-1	-1	-1	-1	-1	-1	-1	-1	-1	-1	-1	-1	-1	-1	-1	-1	-1	-1	-1	-1	-1	-1	-1	-1	-1	-1	-1	-1	-1	-1	-1	-1	-1	-1	-1	-1	-1	-1	-1	-1	-1	-1	-1	-1	-1	-1	-1	-1	-1	-1	-1	-1	-1	-1	-1	-1	-1	-1	-1	-1	-1	-1	-1	-1	-1	-1	-1	-1	0	-1	-1	-1	-1	-1	-1	-1	-1	-1	-1	-1	-1	-1	-1	-1	-1	-1	-1	-1	-1	-1	-1	-1	-1	-1	-1	-1	-1	-1	-1	-1	-1	-1	-1	-1	-1	-1	-1	-1	-1	-1	-1	-1	-1	-1	-1	-1	-1	-1	-1	-1	-1	-1	-1	-1	-1	-1	-1	-1	-1	-1	-1	-1	-1	-1	-1	-1	-1	0	-1	-1	-1	-1	-1	-1	-1	-1	-1	-1	-1	-1	-1	-1	-1	-1	-1	-1	-1	-1	-1	-1	-1	-1	-1	-1	-1	-1	-1	-1	-1	-1	-1	-1	-1	-1	-1	-1	-1	-1	-1	-1	-1	-1	-1	-1	-1	-1	-1	-1	-1	-1	-1	-1	-1	-1	-1	-1	-1	-1	-1	-1	-1	-1	-1	-1	-1	-1	-1	-1	-1	-1	-1	-1	-1	-1	-1	-1	-1	-1	-1	-1	-1	-1	-1	-1	-1	-1	-1	-1	-1	-1	-1	-1	-1	-1	-1	-1	-1	-1	-1	-1	-1	-1	-1	-1	-1	-1	-1	-1	-1	-1	-1	-1	-1	-1	-1	-1	-1	-1	-1	-1	-1	-1	-1	-1	-1	-1	-1	-1	-1	-1	-1	-1	-1	-1	-1	-1	-1	-1	-1	-1	-1	-1	-1	-1	-1	-1	-1	-1	-1	-1	-1	-1	-1	-1	-1	-1	-1	-1	-1	-1	-1	-1	-1	-1	-1	-1	-1	-1	-1	-1	-1	-1	-1	-1	-1	-1	-1	-1	-1	-1	-1	-1	-1	-1	-1	-1	-1	-1	-1	-1	-1	-1	-1	-1	-1	-1	-1	-1	-1	-1	-1	-1	-1	-1	-1	-1	-1	-1	-1	-1	-1	-1	-1	-1	-1	-1	-1	-1	-1	-1	-1	-1	-1	-1	-1	-1	-1	-1	-1	-1	-1	-1	-1	-1	-1	-1	-1	-1	-1	-1	-1	-1	-1	-1	-1	-1	-1	-1	-1	-1	-1	-1	-1	-1	-1	-1	-1	-1	-1	-1	-1	-1	-1	0	-1	0	-1	-1	-1	-1	-1	-1	-1	-1	-1	-1	-1	-1	-1	-1	-1	-1	-1	-1	-1	-1	-1	-1	-1	-1	-1	-1	-1	-1	-1	-1	-1	-1	-1	-1	-1	-1	-1	-1	-1	-1	-1	-1	-1	-1	-1	-1	-1	-1	-1	-1	-1	-1	-1	-1	-1	-1	-1	-1	-1	-1	-1	-1	-1	-1	-1	-1	-1	-1	-1	-1	-1	-1	-1	-1	-1	-1	-1	-1	-1	-1	-1	-1	-1	-1	-1	-1	-1	-1	-1	-1	-1	0	0	0	-1	-1	-1	-1	-1	0	0	0	2	-1	-1	-1	-1	-1	-1	-1	-1	-1	-1	-1	-1	-1	-1	-1	-1	-1	-1	-1	-1	-1	-1	-1	-1	-1	-1	-1	-1	-1	-1	-1	-1	-1	-1	-1	-1	-1	-1	-1	-1	-1	-1	-1	-1	-1	-1	-1	-1	-1	-1	-1	-1	-1	-1	-1	-1	-1	-1	-1	-1	-1	-1	-1	-1	-1	-1	-1	-1	-1	-1	-1	-1	-1	-1	-1	-1	-1	-1	-1	-1	-1	-1	-1	-1	-1	-1	-1	-1	-1	-1	-1	-1	-1	-1	-1	-1	-1	-1	-1	-1	-1	-1	-1	-1	-1	-1	-1	-1	-1	-1	-1	-1	-1	-1	-1	-1	-1	-1	-1	-1	-1	-1	-1	-1	-1	-1	-1	-1	-1	-1	-1	-1	-1	-1	-1	-1	-1	-1	-1	-1	-1	-1	-1	-1	-1	-1	-1	-1	-1	-1	-1	-1	-1	-1	-1	-1	-1	-1	-1	-1	-1	-1	-1	-1	-1	-1	-1	-1	-1	-1	-1	-1	-1	-1	-1	-1	-1	-1	-1	-1	-1	-1	-1	-1	-1	-1	-1	-1	-1	-1	-1	-1	-1	-1	-1	-1	-1	-1	-1	-1	-1	-1	-1	-1	-1	-1	-1	-1	-1	-1	-1	-1	-1	-1	-1	-1	-1	-1	-1	-1	-1	-1	-1	-1	-1	-1	-1	-1	-1	-1	-1	-1	-1	-1	-1	-1	-1	-1	-1	-1	-1
3448G-EPHI-2	GA	Kule	8.25	34.58	0	2	0	0	0	0	2	0	-1	0	0	0	0	1	0	-1	2	-1	0	0	1	0	0	-1	0	1	1	1	0	1	0	-1	0	0	-1	0	0	-1	-1	-1	0	0	-1	0	0	0	0	0	0	0	0	0	0	2	0	0	-1	0	0	0	-1	0	0	1	0	2	0	0	-1	0	0	0	-1	-1	-1	1	2	0	0	-1	0	0	0	0	0	0	0	0	0	0	0	0	0	-1	0	0	0	2	0	0	0	0	0	-1	-1	2	1	0	0	-1	0	0	0	-1	0	2	0	0	0	-1	0	0	1	0	0	1	0	0	0	1	0	0	0	0	0	0	0	0	0	0	0	0	-1	-1	-1	0	0	0	0	0	0	0	0	0	1	2	0	0	0	0	1	0	0	0	0	1	0	0	1	0	0	0	0	0	0	0	0	0	0	-1	-1	0	0	0	0	0	0	0	0	0	0	1	0	-1	-1	1	0	0	-1	0	1	0	0	0	0	-1	0	0	0	1	2	1	0	0	0	0	0	-1	-1	0	0	1	-1	-1	-1	-1	-1	-1	-1	-1	0	0	0	0	0	-1	0	0	-1	-1	-1	-1	0	0	0	0	0	0	-1	-1	-1	-1	-1	0	0	0	-1	-1	-1	-1	-1	-1	-1	-1	-1	-1	1	0	0	0	0	0	0	0	0	0	0	1	0	0	0	0	0	0	0	0	0	2	0	0	2	1	0	2	0	2	2	0	0	2	-1	0	-1	-1	-1	-1	-1	-1	-1	-1	-1	-1	-1	0	0	0	-1	-1	-1	-1	-1	2	0	-1	-1	0	1	0	0	0	-1	-1	-1	-1	-1	-1	0	-1	-1	0	0	0	0	0	0	0	0	0	0	0	0	0	2	0	0	0	1	0	0	0	0	0	0	2	0	1	0	1	0	0	0	0	0	0	0	0	0	0	0	0	0	0	0	0	1	0	2	0	0	0	0	1	0	0	0	0	0	1	0	0	0	0	0	0	0	0	1	0	0	2	1	1	0	0	2	0	0	1	2	0	-1	-1	-1	0	-1	-1	0	0	0	0	0	0	0	0	0	0	2	0	0	1	0	0	0	0	0	0	0	0	0	0	0	0	0	0	0	0	0	0	0	1	0	0	0	1	0	0	0	0	0	0	0	0	0	1	0	0	0	0	0	0	0	0	1	0	0	0	0	-1	0	-1	2	-1	1	0	2	2	2	0	0	0	2	0	0	0	0	0	1	0	1	0	0	0	0	0	-1	0	-1	2	1	0	0	0	0	2	0	0	0	0	0	0	0	-1	-1	0	0	0	0	0	0	0	0	0	0	0	2	0	0	2	0	0	0	0	0	0	0	0	-1	-1	-1	-1	-1	-1	-1	-1	0	0	-1	-1	-1	-1	0	0	-1	0	0	-1	0	0	0	0	0	0	-1	0	0	0	0	0	0	0	0	0	0	0	0	1	0	0	0	0	0	2	0	0	0	0	0	0	0	0	0	0	-1	-1	-1	0	1	0	2	0	-1	-1	-1	-1	-1	-1	-1	0	0	0	2	1	0	0	2	0	0	0	0	2	1	0	0	-1	0	0	0	0	0	0	0	0	0	0	1	0	0	0	-1	0	0	0	0	0	0	0	0	0	0	0	0	0	0	0	0	0	0	0	0	0	0	0	0	0	0	0	0	0	0	0	0	0	0	0	0	1	0	0	0	0	0	0	0	0	0	1	0	0	0	0	0	0	0	0	0	0	0	-1	-1	0	0	0	0	2	0	0	2	-1	-1	-1	-1	-1	-1	-1	-1	-1	-1	-1	-1	-1	-1	-1	-1	-1	-1	-1	-1	-1	-1	-1	-1	-1	-1	-1	-1	-1	0	2	-1	-1	-1	-1	-1	-1	-1	-1	-1	0	0	0	0	0	0	0	0	0	0	0	0	0	0	0	0	0	1	0	0	0	0	0	0	0	-1	-1	-1	-1	-1	-1	-1	-1	-1	-1	-1	0	0	0	0	0	0	-1	0	0	0	0	0	0	-1	-1	0	0	-1	-1	0	0	0	1	0	0	0	0	0	0	-1	-1	0	0	-1	0	0	0	-1	0	0	-1	-1	-1	-1	-1	-1	-1	-1	-1	-1	-1	-1	-1	-1	-1	-1	0
E18-1465G-EPHI-2	GA	Kule	8.25	34.58	0	0	0	-1	-1	0	2	0	-1	-1	-1	-1	0	-1	-1	-1	-1	1	0	0	0	-1	-1	-1	0	2	0	0	-1	-1	-1	-1	-1	-1	-1	-1	0	0	0	0	-1	-1	0	-1	-1	0	-1	-1	-1	-1	-1	-1	0	2	0	-1	-1	-1	0	0	0	0	0	0	0	0	0	0	-1	-1	0	-1	-1	-1	-1	-1	2	0	-1	-1	0	0	0	-1	0	0	0	0	0	0	0	0	0	0	-1	-1	-1	-1	0	0	-1	-1	-1	1	0	2	0	0	0	0	-1	-1	-1	0	0	2	0	-1	-1	-1	0	0	0	0	0	0	0	-1	0	0	-1	0	-1	-1	-1	-1	-1	0	0	-1	-1	-1	-1	-1	-1	-1	-1	-1	0	0	0	-1	-1	0	-1	-1	0	-1	-1	0	-1	0	0	-1	0	-1	-1	0	0	0	0	0	-1	0	0	0	0	0	0	-1	-1	0	0	0	0	-1	-1	-1	0	0	0	0	0	-1	-1	0	0	0	-1	0	0	0	0	0	0	-1	0	0	0	-1	2	0	-1	0	0	0	0	-1	-1	-1	0	1	-1	-1	-1	-1	-1	-1	-1	-1	-1	-1	-1	0	0	-1	-1	0	-1	-1	-1	-1	-1	-1	-1	0	-1	0	-1	-1	-1	-1	-1	-1	0	-1	-1	-1	-1	-1	-1	-1	-1	-1	-1	-1	0	0	0	0	-1	0	-1	-1	-1	-1	0	0	-1	0	-1	-1	-1	-1	0	0	0	-1	-1	0	2	0	-1	-1	-1	-1	-1	-1	-1	-1	-1	-1	0	0	-1	-1	-1	-1	-1	-1	-1	-1	0	0	-1	-1	-1	-1	-1	-1	-1	-1	-1	-1	-1	0	1	-1	-1	0	-1	-1	-1	-1	-1	-1	-1	-1	-1	-1	0	0	-1	-1	0	0	0	-1	-1	-1	0	0	2	-1	-1	0	-1	0	-1	-1	0	0	0	0	0	1	0	1	0	0	-1	0	0	-1	-1	-1	-1	0	0	0	0	0	-1	0	0	0	-1	1	1	1	0	1	0	-1	-1	-1	-1	-1	-1	0	0	0	0	0	0	0	0	1	0	-1	-1	-1	-1	0	-1	0	0	-1	-1	-1	-1	-1	-1	-1	-1	-1	-1	-1	-1	0	-1	-1	0	2	0	-1	-1	0	0	1	0	0	-1	0	0	0	-1	-1	-1	0	0	0	0	-1	-1	-1	-1	-1	-1	0	0	-1	-1	2	-1	0	-1	0	0	0	2	0	0	0	0	0	0	-1	0	0	-1	0	0	0	0	-1	-1	-1	-1	-1	-1	-1	-1	-1	-1	-1	2	0	0	0	-1	-1	0	0	-1	-1	1	-1	1	0	-1	0	-1	0	2	0	-1	2	0	0	0	0	0	2	0	0	0	0	0	0	-1	-1	-1	0	0	0	-1	0	0	-1	-1	-1	-1	-1	-1	-1	-1	-1	-1	-1	0	0	0	0	0	0	1	0	0	0	1	-1	-1	-1	0	1	-1	0	0	0	0	0	-1	-1	-1	0	0	0	0	0	0	0	-1	0	-1	-1	0	-1	0	0	0	0	0	0	0	1	0	0	0	0	0	2	0	0	0	0	0	0	0	0	-1	-1	-1	-1	-1	0	1	0	2	0	-1	-1	-1	-1	-1	-1	-1	0	0	0	-1	1	0	-1	2	0	0	0	-1	-1	0	0	0	-1	-1	0	0	0	0	0	0	0	0	0	1	0	0	0	-1	0	-1	0	0	0	0	-1	0	-1	-1	0	-1	0	-1	-1	-1	0	0	0	0	-1	0	0	0	-1	-1	-1	-1	0	-1	0	-1	-1	0	-1	-1	-1	0	0	0	-1	-1	-1	0	0	-1	-1	0	0	0	0	0	0	0	0	0	0	-1	-1	-1	-1	-1	-1	-1	-1	-1	-1	-1	-1	-1	-1	-1	-1	-1	-1	-1	-1	-1	-1	-1	-1	-1	-1	-1	-1	-1	-1	-1	-1	-1	-1	-1	-1	-1	-1	-1	-1	0	-1	-1	-1	-1	-1	-1	-1	-1	1	0	-1	-1	-1	-1	-1	-1	-1	0	0	0	0	0	0	0	-1	-1	0	0	0	0	-1	-1	-1	0	0	-1	-1	-1	-1	-1	-1	-1	-1	-1	-1	-1	0	0	0	-1	-1	-1	0	-1	-1	-1	-1	-1	-1	-1	-1	-1	0	-1	-1	0	0	0	0	0	0	0	0	-1	0	-1	0	-1	0	-1	-1	-1	0	-1	0	0	0	0	-1	-1	-1	-1	-1	-1	-1	-1	-1	-1	-1	-1	-1	-1	-1
E18-1379G-EPHI-2	GA	Kule	8.25	34.58	-1	-1	-1	-1	-1	-1	-1	-1	-1	-1	-1	-1	-1	-1	-1	-1	-1	-1	-1	-1	-1	-1	-1	-1	-1	-1	-1	-1	-1	-1	-1	-1	-1	-1	-1	0	-1	-1	-1	-1	-1	-1	-1	-1	-1	-1	-1	-1	-1	-1	-1	0	-1	-1	-1	-1	-1	-1	-1	-1	-1	-1	-1	-1	-1	-1	-1	-1	-1	-1	-1	-1	-1	-1	-1	-1	-1	-1	-1	-1	-1	-1	-1	-1	-1	-1	-1	-1	-1	-1	-1	-1	-1	-1	-1	-1	-1	-1	-1	-1	-1	-1	-1	-1	-1	-1	-1	-1	-1	-1	-1	-1	-1	-1	-1	-1	-1	-1	-1	-1	-1	-1	-1	-1	-1	-1	-1	-1	-1	-1	-1	-1	-1	-1	0	-1	-1	0	0	-1	-1	-1	0	0	0	0	-1	-1	-1	-1	-1	-1	-1	-1	-1	-1	-1	-1	-1	-1	-1	-1	-1	-1	-1	-1	-1	-1	-1	-1	-1	-1	-1	-1	-1	-1	-1	-1	0	-1	-1	-1	-1	-1	-1	-1	-1	-1	-1	-1	-1	-1	-1	-1	-1	-1	-1	-1	-1	-1	-1	-1	-1	-1	-1	-1	-1	-1	-1	-1	-1	-1	-1	-1	-1	-1	-1	-1	-1	-1	-1	-1	-1	-1	-1	-1	-1	-1	-1	-1	-1	-1	-1	-1	-1	-1	-1	-1	-1	-1	-1	-1	-1	-1	-1	-1	-1	-1	-1	-1	-1	-1	-1	-1	-1	-1	-1	-1	-1	-1	-1	-1	-1	-1	-1	-1	-1	-1	-1	-1	-1	-1	-1	-1	-1	-1	-1	-1	-1	-1	-1	-1	-1	-1	-1	-1	-1	-1	-1	-1	-1	-1	-1	-1	-1	-1	-1	-1	-1	-1	-1	-1	-1	-1	-1	-1	-1	-1	-1	-1	-1	-1	-1	-1	-1	-1	-1	-1	-1	-1	-1	-1	-1	-1	-1	-1	-1	-1	-1	-1	-1	-1	-1	-1	-1	-1	-1	-1	-1	-1	-1	-1	-1	-1	-1	-1	-1	-1	-1	-1	-1	-1	-1	-1	-1	-1	-1	-1	-1	-1	-1	-1	-1	-1	-1	-1	-1	-1	-1	-1	-1	-1	-1	-1	-1	-1	-1	-1	-1	-1	-1	-1	-1	-1	-1	-1	-1	-1	-1	-1	-1	-1	-1	-1	-1	-1	-1	-1	-1	-1	-1	-1	-1	-1	-1	-1	-1	-1	-1	-1	-1	-1	-1	-1	-1	-1	-1	-1	-1	-1	-1	-1	-1	-1	-1	-1	-1	-1	-1	-1	-1	-1	-1	-1	-1	-1	-1	-1	-1	-1	-1	-1	-1	-1	-1	-1	-1	-1	-1	-1	-1	-1	-1	-1	-1	-1	-1	-1	-1	-1	-1	-1	-1	-1	-1	-1	-1	-1	-1	-1	-1	-1	-1	-1	-1	-1	-1	-1	-1	-1	-1	-1	-1	-1	-1	-1	-1	-1	-1	-1	-1	-1	-1	-1	-1	-1	-1	-1	-1	-1	-1	-1	-1	-1	-1	-1	-1	-1	-1	-1	-1	-1	0	-1	-1	-1	-1	-1	-1	-1	-1	-1	-1	-1	-1	-1	-1	-1	-1	-1	-1	-1	-1	-1	-1	-1	-1	-1	-1	-1	-1	-1	-1	-1	-1	-1	-1	-1	-1	-1	-1	-1	-1	-1	-1	-1	-1	-1	-1	-1	-1	-1	-1	-1	-1	-1	-1	-1	-1	-1	-1	-1	-1	-1	-1	-1	-1	-1	-1	-1	-1	-1	-1	-1	-1	-1	-1	-1	-1	0	0	0	0	-1	-1	1	-1	0	-1	-1	-1	-1	-1	-1	-1	-1	-1	-1	-1	-1	-1	-1	-1	-1	-1	-1	-1	-1	-1	-1	-1	-1	-1	-1	-1	-1	-1	-1	-1	-1	-1	-1	-1	-1	-1	-1	-1	-1	-1	-1	-1	-1	-1	-1	-1	-1	-1	-1	-1	-1	-1	-1	-1	-1	-1	-1	-1	-1	-1	-1	-1	-1	-1	-1	-1	-1	-1	0	-1	-1	-1	-1	-1	-1	-1	-1	-1	-1	-1	-1	-1	-1	-1	-1	-1	-1	-1	-1	-1	-1	-1	-1	-1	-1	-1	-1	-1	-1	-1	-1	-1	-1	-1	-1	-1	-1	-1	-1	-1	-1	-1	-1	0	0	0	-1	-1	-1	-1	-1	-1	-1	-1	-1	-1	-1	-1	-1	-1	-1	-1	-1	-1	-1	-1	-1	-1	-1	-1	-1	-1	-1	-1	-1	-1	-1	-1	-1	-1	-1	-1	-1	-1	-1	-1	-1	-1	-1	-1	-1	-1	-1	-1	-1	-1	-1	-1	-1	-1	-1	-1	-1	-1	-1	-1	-1	-1	-1	-1	-1	-1	-1	-1	-1	-1	-1	-1	-1	-1	-1	-1	-1	-1	-1	-1	-1	-1	-1	-1	-1	-1	-1	-1	-1	-1	-1	-1	-1	-1	-1	-1	-1	-1	-1	-1	-1	-1	-1	-1	-1	-1	-1	-1	-1	-1	-1	-1	-1	-1	-1	-1	-1	-1	-1	-1	-1	-1	-1	-1	-1	-1	-1	-1	-1	-1	-1	-1	-1	-1	-1	-1	-1	-1	-1	-1	-1	-1	-1	-1	-1
3447G-EPHI-2	GA	Kule	8.25	34.58	-1	-1	-1	-1	-1	-1	-1	-1	-1	-1	-1	-1	-1	-1	-1	-1	-1	-1	-1	-1	-1	-1	-1	-1	-1	-1	-1	-1	-1	-1	-1	-1	-1	-1	-1	-1	-1	-1	-1	-1	-1	-1	-1	-1	-1	-1	-1	-1	-1	-1	-1	-1	-1	-1	-1	-1	-1	-1	-1	-1	-1	-1	-1	-1	-1	-1	-1	-1	-1	-1	-1	-1	-1	-1	-1	-1	-1	-1	-1	-1	-1	-1	-1	-1	-1	-1	-1	-1	-1	-1	-1	-1	-1	-1	-1	-1	-1	-1	-1	-1	-1	-1	-1	-1	-1	-1	-1	-1	-1	-1	-1	-1	-1	-1	-1	-1	-1	-1	-1	-1	-1	-1	-1	-1	-1	-1	-1	-1	-1	-1	-1	-1	-1	-1	-1	-1	-1	-1	-1	-1	-1	-1	-1	-1	-1	-1	-1	-1	-1	-1	-1	-1	-1	-1	-1	-1	-1	-1	-1	-1	-1	-1	-1	-1	-1	-1	-1	-1	-1	-1	-1	0	-1	-1	0	0	0	-1	-1	-1	-1	-1	-1	-1	-1	-1	-1	-1	-1	-1	-1	-1	-1	-1	-1	-1	-1	-1	-1	-1	-1	-1	-1	0	-1	-1	-1	-1	0	-1	-1	-1	-1	-1	-1	-1	0	-1	-1	-1	-1	-1	-1	-1	-1	-1	-1	-1	-1	-1	0	0	0	-1	-1	-1	-1	-1	-1	-1	-1	-1	-1	-1	-1	-1	-1	-1	-1	-1	-1	-1	-1	-1	-1	-1	-1	-1	-1	-1	-1	-1	-1	-1	-1	-1	-1	-1	-1	-1	-1	0	-1	-1	-1	-1	-1	-1	-1	0	-1	-1	-1	-1	-1	-1	-1	-1	-1	-1	-1	-1	-1	-1	-1	-1	-1	-1	-1	-1	-1	-1	-1	-1	-1	-1	-1	-1	-1	-1	-1	-1	-1	-1	-1	-1	-1	-1	-1	-1	-1	-1	-1	-1	-1	-1	-1	-1	0	-1	-1	-1	-1	-1	-1	-1	-1	-1	-1	-1	-1	-1	-1	-1	-1	-1	-1	-1	-1	-1	-1	-1	-1	-1	-1	-1	-1	-1	-1	-1	-1	-1	-1	-1	-1	-1	-1	-1	-1	-1	-1	-1	-1	-1	-1	-1	0	-1	-1	-1	-1	-1	-1	-1	-1	-1	-1	-1	-1	-1	-1	-1	-1	-1	-1	0	-1	-1	-1	-1	-1	-1	-1	-1	-1	-1	-1	-1	-1	-1	-1	-1	-1	-1	2	-1	-1	-1	-1	-1	-1	-1	-1	-1	-1	-1	-1	-1	-1	-1	-1	-1	-1	-1	-1	-1	-1	-1	-1	-1	-1	-1	-1	-1	-1	-1	-1	-1	-1	-1	-1	-1	-1	-1	-1	-1	-1	-1	-1	-1	-1	-1	-1	-1	-1	-1	-1	-1	-1	-1	-1	-1	-1	-1	-1	-1	-1	-1	-1	-1	-1	-1	-1	-1	-1	-1	-1	-1	-1	-1	-1	-1	-1	-1	-1	-1	-1	-1	-1	-1	-1	-1	-1	-1	-1	-1	-1	-1	-1	-1	-1	-1	-1	-1	-1	-1	-1	-1	-1	-1	-1	-1	-1	-1	-1	-1	-1	-1	-1	-1	-1	-1	-1	-1	-1	-1	-1	-1	-1	-1	-1	-1	-1	-1	-1	-1	-1	-1	-1	-1	-1	-1	-1	-1	-1	-1	-1	-1	-1	-1	-1	-1	-1	-1	-1	-1	-1	-1	-1	-1	-1	-1	-1	-1	-1	-1	-1	-1	-1	-1	-1	-1	-1	-1	-1	-1	-1	-1	-1	-1	-1	-1	-1	-1	-1	-1	-1	-1	-1	-1	-1	-1	-1	-1	-1	-1	-1	-1	-1	-1	-1	-1	-1	-1	-1	-1	-1	-1	-1	-1	-1	-1	-1	-1	-1	-1	-1	-1	-1	-1	-1	-1	-1	-1	-1	-1	-1	-1	-1	-1	-1	-1	-1	-1	-1	-1	-1	-1	-1	-1	-1	-1	-1	-1	-1	-1	-1	-1	-1	-1	-1	-1	-1	-1	-1	-1	-1	-1	-1	-1	0	-1	-1	-1	-1	-1	-1	-1	-1	-1	-1	-1	-1	-1	-1	-1	-1	-1	-1	-1	-1	-1	-1	-1	-1	-1	-1	-1	-1	-1	-1	-1	-1	-1	-1	-1	-1	-1	-1	-1	-1	0	-1	-1	-1	-1	-1	-1	-1	-1	-1	-1	-1	-1	-1	-1	-1	-1	-1	-1	-1	-1	-1	-1	-1	-1	-1	-1	-1	-1	-1	-1	-1	-1	-1	-1	-1	-1	-1	-1	-1	-1	-1	-1	-1	-1	-1	-1	-1	-1	-1	-1	-1	-1	-1	-1	-1	-1	-1	-1	-1	-1	-1	-1	-1	-1	-1	-1	-1	-1	-1	-1	-1	-1	-1	-1	-1	-1	-1	-1	-1	-1	-1	-1	-1	-1	-1	-1	-1	-1	-1	-1	-1	-1	-1	-1	-1	-1	-1	-1	-1	-1	-1	-1	-1	-1	-1	-1	-1	-1	-1	-1	-1	-1	-1	-1	-1	-1	-1	-1	-1	-1	-1	-1	-1	-1	-1	-1	-1	-1	-1	0	-1	-1	-1	-1	-1	-1	-1	-1	-1	-1	-1	-1	-1	-1	-1	-1	-1	-1
E18-1378G-EPHI-2	GA	Kule	8.25	34.58	-1	-1	-1	-1	-1	-1	-1	0	-1	-1	-1	-1	-1	-1	-1	-1	-1	-1	-1	-1	-1	-1	-1	-1	-1	-1	-1	-1	-1	-1	-1	-1	-1	-1	-1	-1	-1	-1	-1	-1	-1	-1	-1	-1	-1	-1	-1	-1	-1	-1	-1	-1	-1	-1	-1	-1	-1	-1	-1	-1	-1	-1	-1	-1	-1	-1	-1	-1	-1	-1	-1	-1	-1	-1	-1	-1	-1	-1	-1	-1	-1	-1	-1	-1	-1	-1	-1	-1	-1	-1	-1	-1	-1	-1	-1	-1	-1	-1	-1	-1	-1	-1	-1	-1	-1	-1	-1	-1	-1	-1	-1	-1	-1	-1	-1	-1	-1	-1	-1	-1	-1	-1	-1	-1	-1	-1	-1	-1	-1	-1	-1	-1	-1	-1	-1	-1	-1	-1	-1	-1	-1	-1	-1	-1	-1	-1	-1	-1	-1	-1	-1	-1	-1	-1	-1	-1	-1	-1	-1	-1	-1	-1	-1	-1	-1	-1	-1	-1	-1	-1	-1	-1	-1	-1	-1	-1	-1	-1	-1	-1	-1	-1	-1	-1	-1	-1	-1	-1	-1	-1	-1	-1	-1	-1	-1	-1	-1	-1	-1	-1	-1	-1	-1	-1	-1	-1	-1	-1	-1	-1	-1	-1	-1	-1	-1	-1	-1	-1	-1	-1	-1	-1	-1	-1	-1	-1	-1	-1	-1	-1	-1	-1	-1	-1	-1	-1	-1	-1	-1	-1	-1	-1	-1	-1	-1	-1	-1	-1	-1	-1	-1	-1	-1	-1	-1	-1	-1	-1	-1	-1	-1	-1	-1	-1	-1	-1	-1	-1	-1	-1	-1	-1	-1	-1	-1	-1	-1	-1	-1	-1	-1	-1	-1	-1	-1	-1	-1	-1	-1	-1	-1	-1	-1	-1	-1	-1	-1	-1	-1	-1	-1	-1	-1	-1	-1	-1	-1	-1	-1	-1	-1	-1	-1	-1	-1	-1	-1	-1	-1	-1	-1	-1	-1	-1	-1	-1	-1	-1	-1	-1	-1	-1	-1	-1	-1	-1	-1	-1	-1	-1	-1	-1	-1	-1	-1	-1	-1	-1	-1	-1	-1	-1	-1	-1	-1	-1	-1	-1	-1	-1	-1	-1	-1	-1	-1	-1	-1	-1	-1	-1	-1	-1	-1	-1	-1	-1	-1	-1	-1	-1	-1	-1	-1	-1	-1	-1	-1	-1	-1	-1	-1	-1	-1	-1	-1	-1	-1	-1	-1	-1	-1	-1	-1	-1	-1	-1	-1	-1	-1	-1	-1	-1	-1	-1	-1	-1	-1	-1	-1	-1	-1	-1	-1	-1	-1	-1	-1	-1	-1	-1	-1	-1	-1	-1	-1	-1	-1	-1	-1	-1	-1	-1	-1	-1	-1	-1	-1	-1	-1	-1	-1	-1	-1	-1	-1	-1	-1	-1	-1	-1	-1	-1	-1	-1	-1	-1	-1	-1	-1	-1	-1	-1	-1	-1	-1	-1	-1	-1	-1	-1	-1	-1	-1	-1	-1	-1	-1	-1	-1	-1	-1	-1	-1	-1	-1	-1	-1	-1	-1	-1	-1	-1	-1	-1	-1	-1	-1	-1	-1	-1	-1	-1	-1	-1	-1	-1	-1	-1	-1	-1	-1	-1	-1	-1	-1	-1	-1	-1	-1	-1	-1	-1	-1	-1	-1	-1	-1	-1	-1	-1	-1	-1	-1	-1	-1	-1	-1	-1	-1	-1	-1	-1	-1	-1	-1	-1	-1	-1	-1	-1	-1	-1	-1	-1	-1	-1	-1	-1	-1	-1	-1	-1	-1	-1	-1	-1	-1	-1	-1	-1	-1	-1	-1	-1	-1	-1	-1	-1	-1	-1	-1	-1	-1	-1	-1	-1	-1	-1	-1	-1	-1	-1	-1	-1	-1	-1	-1	-1	-1	-1	-1	-1	-1	-1	-1	-1	-1	-1	-1	-1	-1	-1	-1	-1	-1	-1	-1	-1	-1	-1	-1	-1	-1	-1	-1	-1	-1	-1	-1	-1	-1	-1	-1	-1	-1	-1	-1	-1	-1	-1	-1	-1	-1	-1	-1	-1	-1	-1	-1	-1	-1	-1	-1	-1	-1	-1	-1	-1	-1	-1	-1	-1	-1	-1	-1	-1	-1	-1	-1	-1	-1	-1	-1	-1	-1	-1	-1	-1	-1	-1	-1	-1	-1	-1	-1	-1	-1	-1	-1	-1	-1	-1	-1	-1	-1	-1	-1	-1	-1	-1	-1	-1	-1	-1	-1	-1	-1	-1	-1	-1	-1	-1	-1	-1	-1	-1	-1	-1	-1	-1	-1	-1	-1	-1	-1	-1	-1	-1	-1	-1	-1	-1	-1	-1	-1	-1	-1	-1	-1	-1	-1	-1	-1	-1	-1	-1	-1	-1	-1	-1	-1	-1	-1	-1	-1	-1	-1	-1	-1	-1	-1	-1	-1	-1	-1	-1	-1	-1	-1	-1	-1	-1	-1	-1	-1	-1	-1	-1	-1	-1	-1	-1	-1	-1	-1	-1	-1	-1	-1	-1	-1	-1	-1	-1	-1	-1	-1	-1	-1	-1	-1	-1	-1	-1	-1	-1	-1	-1	-1	-1	-1	-1	-1	-1	-1	-1	-1	-1	-1	-1	-1	-1	-1	-1	-1	-1	-1	-1	-1	-1	-1	-1	-1	-1	-1	-1	-1	-1	-1	-1	-1	-1	-1	-1	-1	-1	-1	-1	-1	-1
E18-1380G-EPHI-2	GA	Kule	8.25	34.58	0	-1	0	-1	-1	-1	2	0	-1	0	0	0	-1	-1	-1	-1	-1	-1	0	0	-1	-1	-1	-1	-1	2	0	0	-1	-1	-1	-1	-1	-1	-1	0	-1	-1	-1	-1	-1	-1	0	-1	-1	0	-1	-1	-1	-1	-1	0	-1	-1	-1	-1	-1	-1	0	0	0	0	0	-1	-1	-1	0	0	-1	-1	-1	0	-1	-1	-1	-1	-1	-1	-1	-1	-1	-1	-1	-1	0	0	0	0	0	0	0	0	0	0	-1	-1	-1	-1	0	-1	-1	-1	0	-1	-1	2	0	0	0	-1	-1	-1	-1	-1	0	-1	-1	-1	-1	-1	0	0	-1	0	-1	0	0	-1	-1	0	-1	-1	-1	-1	-1	-1	-1	-1	-1	-1	-1	-1	-1	-1	-1	-1	-1	-1	-1	-1	-1	-1	-1	-1	-1	-1	0	-1	-1	-1	0	-1	-1	-1	-1	-1	-1	-1	-1	-1	-1	-1	-1	0	-1	-1	-1	-1	-1	-1	-1	-1	-1	0	0	-1	-1	-1	0	-1	-1	-1	-1	-1	-1	-1	0	-1	-1	-1	-1	-1	0	-1	-1	-1	0	0	-1	-1	2	-1	-1	-1	0	0	-1	-1	-1	-1	0	-1	-1	-1	-1	-1	-1	-1	-1	-1	-1	-1	-1	0	0	-1	-1	0	-1	-1	-1	-1	-1	-1	0	-1	-1	0	-1	-1	-1	-1	-1	-1	-1	-1	-1	-1	-1	-1	-1	-1	-1	-1	-1	-1	-1	-1	-1	-1	0	-1	-1	0	-1	-1	-1	-1	-1	0	-1	-1	-1	-1	-1	-1	-1	-1	-1	-1	-1	-1	0	2	0	-1	-1	-1	-1	-1	-1	-1	-1	-1	-1	-1	-1	-1	-1	-1	-1	-1	-1	-1	0	0	-1	-1	-1	-1	-1	-1	-1	-1	-1	-1	-1	-1	0	-1	-1	-1	-1	-1	-1	-1	-1	-1	-1	-1	-1	-1	-1	-1	0	0	-1	-1	-1	-1	0	-1	2	0	0	0	0	-1	-1	-1	-1	-1	-1	-1	0	-1	-1	-1	-1	-1	-1	-1	-1	-1	-1	-1	-1	0	0	-1	-1	0	-1	-1	0	-1	-1	-1	-1	-1	-1	-1	-1	-1	-1	-1	-1	-1	-1	0	-1	0	0	0	0	-1	-1	-1	-1	-1	-1	-1	-1	-1	-1	-1	0	-1	-1	-1	-1	-1	-1	-1	-1	-1	-1	-1	-1	0	0	0	0	-1	-1	-1	-1	-1	-1	-1	-1	-1	0	-1	-1	-1	-1	-1	-1	0	-1	-1	0	-1	-1	-1	-1	-1	-1	0	0	-1	-1	-1	-1	-1	-1	0	0	0	-1	-1	-1	-1	-1	-1	-1	-1	0	0	-1	-1	0	-1	-1	0	0	-1	-1	-1	-1	-1	-1	-1	2	-1	-1	-1	-1	-1	-1	-1	-1	-1	-1	-1	-1	-1	-1	-1	-1	-1	-1	-1	-1	-1	-1	-1	-1	-1	-1	-1	-1	-1	-1	-1	-1	-1	-1	-1	-1	-1	-1	-1	-1	-1	-1	-1	-1	-1	-1	-1	-1	-1	-1	-1	-1	-1	-1	-1	-1	-1	-1	-1	-1	0	-1	-1	-1	-1	-1	-1	-1	-1	-1	-1	-1	-1	-1	-1	-1	-1	-1	-1	-1	-1	-1	-1	-1	-1	-1	-1	-1	-1	-1	-1	-1	-1	-1	0	0	0	0	-1	-1	1	-1	0	-1	-1	-1	-1	-1	-1	-1	-1	0	-1	-1	-1	-1	-1	-1	-1	-1	-1	-1	-1	-1	-1	-1	-1	-1	-1	-1	-1	-1	-1	-1	0	-1	1	0	0	2	0	-1	-1	-1	-1	-1	-1	-1	-1	-1	0	-1	-1	-1	-1	-1	-1	-1	-1	-1	-1	-1	-1	-1	-1	-1	0	0	-1	-1	-1	0	0	-1	-1	-1	0	0	-1	-1	-1	-1	-1	-1	-1	-1	-1	-1	-1	0	-1	0	-1	-1	-1	-1	-1	-1	-1	-1	-1	-1	-1	-1	-1	-1	-1	0	0	-1	-1	-1	-1	-1	0	0	0	0	0	0	0	-1	-1	-1	-1	-1	-1	-1	-1	-1	-1	-1	-1	-1	-1	-1	-1	-1	-1	-1	-1	-1	-1	-1	-1	-1	-1	-1	-1	-1	-1	-1	-1	-1	-1	-1	-1	-1	-1	-1	-1	-1	-1	-1	-1	-1	-1	-1	-1	-1	-1	-1	-1	-1	-1	-1	-1	-1	-1	-1	-1	-1	-1	-1	-1	-1	-1	-1	-1	-1	-1	-1	-1	-1	-1	-1	-1	-1	-1	-1	-1	-1	-1	-1	-1	-1	-1	-1	-1	-1	-1	-1	-1	-1	0	-1	-1	-1	-1	-1	-1	-1	-1	-1	0	-1	-1	-1	-1	-1	-1	-1	-1	-1	-1	-1	0	-1	-1	-1	-1	-1	-1	-1	-1	-1	-1	0	-1	-1	-1	-1	-1	-1	-1	-1	-1	-1	-1	-1	-1	-1	-1	-1	-1
E18-1356G-EPHI-2	GA	Kule	8.25	34.58	-1	-1	-1	-1	-1	-1	-1	-1	-1	-1	-1	-1	-1	-1	-1	-1	-1	-1	-1	-1	-1	-1	-1	-1	-1	-1	-1	-1	-1	-1	0	-1	-1	-1	-1	-1	-1	-1	-1	-1	-1	-1	-1	-1	0	-1	-1	-1	-1	-1	-1	-1	-1	-1	-1	-1	-1	-1	-1	-1	-1	-1	-1	-1	-1	-1	-1	-1	-1	0	-1	-1	-1	-1	-1	-1	-1	-1	-1	-1	-1	-1	-1	-1	-1	0	-1	-1	-1	-1	-1	-1	-1	-1	-1	-1	-1	0	-1	-1	-1	-1	-1	-1	-1	-1	-1	-1	-1	-1	-1	-1	-1	-1	-1	-1	-1	-1	-1	-1	-1	-1	-1	-1	-1	-1	0	-1	-1	-1	-1	-1	-1	-1	-1	-1	-1	-1	-1	-1	-1	-1	-1	-1	-1	-1	-1	-1	-1	-1	-1	-1	-1	-1	-1	-1	-1	-1	-1	-1	-1	-1	-1	-1	-1	-1	-1	-1	-1	-1	-1	-1	-1	0	-1	-1	-1	-1	-1	-1	-1	-1	-1	-1	-1	-1	-1	-1	0	-1	-1	-1	-1	-1	-1	-1	-1	-1	-1	-1	-1	-1	0	-1	-1	-1	0	0	-1	-1	-1	-1	-1	-1	0	0	-1	-1	-1	-1	0	-1	-1	-1	-1	-1	-1	-1	-1	-1	-1	-1	-1	0	0	-1	-1	-1	-1	-1	-1	-1	-1	-1	-1	-1	-1	-1	-1	-1	-1	-1	-1	-1	0	-1	-1	-1	-1	-1	-1	-1	-1	-1	-1	-1	-1	-1	-1	-1	-1	-1	-1	-1	-1	-1	-1	-1	-1	-1	-1	-1	-1	-1	-1	-1	-1	-1	-1	-1	-1	-1	-1	-1	-1	-1	-1	-1	-1	-1	-1	-1	-1	-1	-1	-1	-1	-1	-1	-1	-1	-1	-1	-1	-1	-1	-1	-1	-1	-1	-1	-1	-1	-1	-1	-1	-1	-1	-1	-1	-1	-1	-1	-1	-1	-1	-1	-1	-1	-1	-1	-1	-1	-1	-1	-1	-1	-1	-1	-1	-1	-1	-1	-1	-1	-1	-1	-1	-1	-1	-1	-1	-1	-1	-1	-1	-1	-1	-1	-1	-1	-1	0	-1	-1	-1	-1	-1	-1	-1	-1	-1	-1	-1	-1	-1	-1	0	0	0	-1	-1	-1	-1	-1	-1	-1	-1	-1	-1	-1	-1	-1	-1	-1	-1	0	0	0	-1	-1	-1	-1	-1	-1	-1	-1	-1	-1	-1	-1	-1	-1	-1	-1	-1	-1	-1	-1	-1	-1	-1	-1	-1	-1	-1	-1	-1	-1	-1	-1	-1	-1	-1	-1	-1	-1	-1	-1	-1	-1	-1	-1	-1	-1	-1	-1	-1	-1	-1	-1	-1	-1	-1	-1	-1	-1	-1	-1	-1	-1	-1	-1	-1	-1	-1	-1	-1	-1	-1	-1	-1	-1	-1	-1	-1	-1	-1	-1	-1	-1	-1	-1	-1	-1	-1	-1	-1	-1	-1	-1	-1	-1	-1	-1	-1	-1	-1	-1	-1	-1	-1	-1	-1	-1	-1	-1	-1	-1	-1	-1	-1	-1	-1	-1	-1	-1	-1	-1	-1	-1	-1	-1	-1	-1	-1	-1	-1	-1	-1	-1	0	-1	-1	2	-1	-1	-1	-1	-1	-1	-1	-1	-1	-1	-1	-1	-1	-1	-1	-1	-1	-1	-1	-1	-1	-1	-1	-1	-1	-1	-1	-1	-1	-1	-1	-1	-1	-1	-1	-1	-1	-1	-1	-1	-1	-1	0	-1	-1	-1	-1	-1	-1	-1	-1	-1	-1	-1	0	0	-1	-1	-1	-1	-1	-1	-1	-1	-1	-1	-1	-1	-1	-1	-1	-1	-1	-1	-1	-1	-1	-1	-1	-1	-1	-1	-1	-1	-1	-1	-1	-1	-1	-1	-1	-1	-1	-1	-1	-1	-1	-1	-1	-1	-1	-1	-1	-1	-1	-1	-1	-1	-1	-1	-1	-1	-1	-1	-1	-1	-1	-1	-1	-1	-1	-1	-1	-1	-1	-1	-1	-1	-1	-1	-1	-1	-1	-1	-1	-1	-1	-1	-1	-1	-1	-1	-1	-1	-1	-1	-1	0	-1	-1	-1	-1	-1	-1	-1	-1	-1	-1	-1	-1	-1	-1	-1	-1	-1	-1	0	0	0	0	-1	-1	-1	-1	-1	-1	-1	-1	-1	-1	-1	-1	-1	-1	-1	-1	-1	-1	-1	-1	-1	-1	-1	-1	-1	-1	-1	-1	-1	-1	-1	-1	-1	-1	-1	-1	-1	-1	-1	-1	-1	-1	-1	-1	-1	-1	-1	-1	-1	-1	-1	-1	-1	-1	-1	-1	-1	-1	-1	-1	-1	-1	-1	-1	-1	-1	-1	-1	0	-1	-1	-1	-1	-1	-1	-1	-1	-1	-1	-1	-1	-1	-1	-1	-1	-1	-1	-1	-1	-1	-1	-1	-1	-1	-1	-1	-1	-1	-1	-1	-1	-1	-1	-1	0	-1	-1	-1	-1	-1	-1	-1	-1	-1	-1	-1	-1	-1	-1	-1	-1	-1	-1	-1	-1	-1	-1	0	-1	-1	-1	-1	-1	-1	-1	-1	-1	-1	-1	-1	-1	-1	-1	-1	-1
2484G-EPHI-2	GA	Kule	8.25	34.58	0	-1	0	0	0	0	2	0	-1	-1	-1	0	0	0	0	-1	2	1	0	0	-1	0	0	0	0	0	0	0	0	1	-1	-1	0	0	-1	0	0	0	0	0	0	0	0	0	0	0	-1	-1	-1	0	0	0	0	2	0	0	2	0	0	0	0	0	0	0	-1	-1	0	0	0	0	0	-1	-1	-1	-1	0	2	0	0	-1	0	0	0	0	0	0	0	0	0	0	0	0	0	0	0	0	0	0	0	0	0	0	-1	1	0	-1	1	0	0	0	0	0	0	0	0	2	0	0	0	0	0	0	1	0	0	0	0	0	0	0	0	0	0	0	0	0	0	0	0	0	0	0	0	0	1	0	0	0	0	0	0	0	0	0	0	2	0	0	0	0	0	0	0	0	0	0	0	0	0	0	0	0	0	0	0	0	0	0	0	-1	-1	0	-1	0	0	0	0	0	0	0	0	1	0	-1	-1	2	0	0	-1	0	0	0	0	0	1	-1	0	0	0	0	2	2	0	0	0	0	0	-1	-1	0	0	1	-1	-1	-1	-1	-1	-1	-1	-1	0	0	0	0	0	-1	0	0	0	0	0	0	0	0	0	0	0	0	0	1	0	1	0	0	0	0	1	0	1	0	0	0	0	0	0	0	0	0	0	0	0	0	0	0	0	0	0	0	0	0	0	0	0	0	0	0	0	2	0	0	2	2	0	2	0	2	2	0	0	2	0	0	0	0	-1	-1	-1	-1	-1	-1	-1	-1	0	0	-1	-1	-1	-1	-1	-1	-1	2	0	0	0	0	1	0	0	0	0	0	0	0	0	0	-1	1	0	-1	0	0	0	0	0	0	0	0	0	0	0	0	2	0	0	0	-1	0	0	0	0	0	0	2	0	0	0	0	0	0	0	0	0	0	-1	-1	0	0	0	0	0	0	0	0	0	0	2	0	0	0	0	0	0	-1	-1	0	0	0	0	0	0	0	0	0	0	0	0	0	0	2	1	0	0	0	2	0	0	1	-1	0	2	2	0	0	-1	-1	0	0	0	0	0	1	0	0	0	0	0	0	0	0	0	0	1	0	0	0	2	0	0	1	0	0	0	0	1	0	0	-1	-1	0	0	0	0	2	-1	0	0	0	0	0	2	0	0	0	0	0	0	0	0	0	0	0	0	0	0	0	0	-1	-1	-1	2	-1	1	0	2	2	2	0	0	0	2	0	0	0	0	0	1	0	1	0	0	0	0	0	2	0	0	2	0	0	0	0	0	2	0	0	0	0	0	0	0	-1	0	0	0	0	0	0	0	0	0	0	0	0	2	0	0	2	0	0	0	0	0	0	0	0	0	0	0	1	0	-1	-1	-1	-1	-1	-1	0	0	0	-1	-1	-1	0	0	0	-1	-1	0	0	0	0	0	-1	0	0	0	0	0	0	0	0	0	0	0	1	0	0	0	0	0	2	2	0	0	0	0	0	0	0	0	0	0	1	-1	0	0	0	1	0	1	0	0	1	0	0	-1	0	0	0	2	1	0	0	2	0	0	0	0	2	2	0	0	-1	0	0	0	0	0	0	0	0	0	0	1	0	0	0	-1	0	0	0	0	0	0	0	0	0	0	0	0	0	0	0	0	0	0	0	0	0	0	0	0	0	0	0	0	0	0	0	0	0	0	0	0	0	0	0	0	0	0	0	0	0	0	0	0	0	0	0	0	0	0	0	0	0	0	-1	-1	-1	-1	-1	-1	-1	-1	0	2	0	0	0	0	-1	-1	-1	-1	-1	-1	-1	-1	-1	-1	-1	-1	-1	-1	-1	-1	-1	-1	-1	-1	-1	-1	-1	-1	-1	0	2	0	-1	-1	-1	-1	-1	-1	1	0	0	0	0	0	0	0	-1	0	0	0	0	0	0	1	-1	-1	0	0	0	0	0	-1	-1	0	-1	-1	-1	-1	-1	-1	0	0	0	0	0	0	0	0	0	0	0	-1	0	-1	-1	-1	-1	-1	-1	0	0	0	0	-1	-1	0	0	0	0	0	0	0	0	0	0	-1	0	-1	0	-1	-1	-1	-1	-1	0	0	0	0	-1	-1	-1	-1	-1	-1	-1	-1	-1	-1	-1	-1	-1	-1	0
2450G-EPHI-2	GA	Kule	8.25	34.58	0	-1	0	0	0	0	2	0	-1	0	0	0	0	0	0	-1	0	0	0	0	-1	0	0	0	0	1	0	0	0	1	0	-1	0	0	-1	0	0	-1	-1	0	0	0	0	0	0	0	0	0	0	0	0	0	0	2	2	0	0	0	0	0	0	0	0	0	-1	-1	0	0	-1	0	0	0	-1	-1	-1	0	2	2	0	-1	0	0	0	0	0	0	0	0	0	0	1	0	0	0	0	0	0	2	0	0	0	0	0	-1	-1	2	0	0	0	0	0	0	0	-1	0	2	0	0	0	-1	0	0	1	0	0	0	0	0	2	0	0	0	0	0	0	-1	-1	0	0	-1	-1	-1	0	0	0	0	0	0	0	0	0	0	0	0	2	2	0	0	0	0	2	0	0	0	0	2	0	0	0	0	0	0	0	0	0	0	0	0	0	-1	-1	0	0	0	0	0	0	0	0	0	0	1	0	-1	-1	0	0	0	-1	0	0	0	0	0	0	-1	0	0	0	0	2	0	0	0	0	0	0	-1	-1	0	0	1	-1	-1	-1	-1	-1	-1	-1	-1	0	0	0	0	0	-1	0	0	0	0	0	0	0	0	0	0	0	0	0	0	0	0	0	0	0	0	0	0	1	0	0	0	0	0	0	0	0	0	0	2	0	0	0	0	0	2	0	0	0	0	0	0	0	0	0	0	0	2	0	0	2	2	0	2	0	2	2	0	0	2	0	0	0	0	-1	-1	-1	-1	-1	-1	-1	-1	0	0	0	0	-1	-1	-1	-1	-1	2	0	0	0	0	1	0	0	0	0	0	0	0	0	0	0	1	0	0	0	0	0	0	0	0	0	0	0	0	0	0	2	0	0	0	0	0	0	0	0	0	0	2	0	0	0	0	0	0	0	1	0	0	0	0	0	0	0	0	0	0	0	0	0	0	2	0	0	0	0	0	0	0	0	0	0	0	0	0	0	0	0	0	0	0	0	0	0	2	0	0	0	0	2	0	0	1	2	0	0	-1	-1	-1	-1	-1	0	0	0	0	0	0	0	0	0	0	2	0	0	0	0	0	0	0	0	0	0	0	0	1	0	0	0	0	0	0	0	0	0	0	0	0	0	2	0	0	0	0	0	0	0	0	0	0	0	0	0	0	0	0	0	0	0	0	0	0	0	-1	0	-1	0	-1	1	0	2	2	2	0	0	0	2	0	0	0	0	0	1	0	1	0	0	0	0	0	2	0	0	1	0	0	0	0	0	0	0	0	0	0	0	0	0	0	0	0	0	0	0	0	0	0	2	0	0	0	2	0	0	2	2	0	0	0	0	0	0	0	1	0	0	1	0	-1	-1	-1	0	0	-1	0	0	0	0	0	-1	2	0	0	0	0	0	0	0	0	0	0	0	0	0	0	0	0	0	0	0	2	0	1	0	0	0	0	0	0	0	0	0	0	0	0	0	0	0	0	-1	-1	-1	0	0	0	0	0	-1	-1	-1	-1	-1	-1	-1	2	0	0	2	1	0	0	2	0	0	0	0	2	0	0	0	-1	0	0	0	0	0	0	0	0	0	0	1	0	0	0	0	0	0	0	0	0	0	0	0	0	0	0	0	0	0	0	0	0	0	0	0	0	0	0	0	0	0	0	0	0	0	0	0	0	0	0	0	1	0	0	0	0	0	0	0	0	0	0	0	0	0	0	0	0	0	0	0	0	0	-1	-1	-1	-1	-1	-1	-1	-1	-1	-1	0	0	2	0	-1	-1	-1	-1	-1	-1	-1	-1	-1	-1	-1	-1	-1	-1	-1	-1	-1	-1	-1	-1	-1	-1	-1	-1	-1	0	2	0	-1	-1	-1	-1	-1	-1	1	0	0	0	0	0	0	0	0	0	0	0	0	0	0	0	0	0	0	2	0	0	0	1	0	0	0	-1	-1	-1	-1	-1	-1	-1	-1	-1	-1	-1	0	0	0	0	0	-1	0	-1	-1	-1	-1	-1	-1	0	0	0	0	-1	-1	0	0	0	2	0	0	0	0	0	0	-1	0	0	0	0	0	1	0	-1	1	0	0	0	-1	-1	-1	-1	-1	-1	-1	-1	-1	-1	-1	-1	-1	-1	0
1304G-EPHI-1	GA	Kule	8.25	34.58	0	-1	-1	-1	-1	-1	2	0	-1	-1	-1	0	0	-1	-1	-1	-1	1	0	0	-1	-1	-1	-1	0	2	0	0	-1	-1	-1	-1	-1	-1	-1	0	0	-1	-1	0	-1	-1	0	-1	-1	0	-1	-1	-1	-1	-1	0	-1	2	0	-1	-1	-1	0	0	0	0	0	-1	-1	-1	0	0	-1	-1	-1	-1	-1	-1	-1	-1	2	0	-1	-1	-1	-1	0	0	0	0	0	0	0	0	0	0	0	0	-1	-1	-1	-1	0	0	-1	-1	-1	-1	-1	-1	-1	-1	-1	0	-1	-1	0	-1	0	2	0	0	0	-1	0	0	-1	0	-1	-1	-1	-1	-1	0	-1	-1	-1	-1	-1	-1	-1	0	0	-1	-1	-1	-1	-1	-1	-1	-1	0	-1	-1	-1	-1	-1	-1	-1	-1	-1	-1	-1	-1	-1	-1	-1	-1	-1	-1	-1	0	-1	-1	-1	-1	-1	-1	-1	-1	-1	-1	0	-1	-1	-1	-1	-1	-1	-1	-1	-1	-1	-1	-1	-1	-1	-1	-1	-1	-1	0	-1	-1	-1	-1	0	-1	0	-1	-1	-1	-1	-1	-1	-1	-1	0	-1	0	-1	-1	-1	0	-1	-1	-1	-1	-1	-1	-1	-1	-1	-1	-1	-1	-1	-1	-1	-1	-1	-1	-1	-1	-1	-1	0	-1	-1	-1	-1	-1	-1	-1	-1	-1	-1	-1	-1	-1	-1	-1	-1	-1	-1	-1	-1	-1	-1	-1	-1	-1	-1	-1	-1	-1	-1	0	0	-1	-1	-1	-1	0	0	-1	0	-1	-1	0	0	2	-1	-1	2	-1	0	2	0	-1	-1	-1	-1	-1	-1	-1	0	2	-1	-1	-1	-1	-1	-1	-1	-1	1	-1	0	0	-1	-1	-1	-1	-1	-1	0	-1	-1	-1	-1	-1	0	0	-1	-1	-1	-1	-1	-1	-1	-1	-1	-1	0	-1	-1	-1	-1	-1	-1	-1	-1	-1	-1	0	-1	-1	-1	0	-1	-1	-1	-1	-1	-1	-1	-1	0	-1	-1	-1	-1	-1	-1	-1	0	-1	-1	-1	0	-1	0	0	-1	-1	0	0	-1	0	-1	0	0	0	-1	-1	-1	-1	-1	-1	-1	-1	-1	0	-1	0	0	0	0	-1	0	0	0	-1	-1	-1	-1	0	2	0	-1	-1	-1	-1	-1	-1	-1	-1	-1	-1	-1	-1	-1	0	-1	-1	-1	-1	-1	-1	-1	-1	-1	-1	-1	-1	-1	-1	0	0	2	-1	-1	-1	0	-1	0	-1	-1	-1	-1	-1	-1	-1	-1	-1	-1	-1	-1	0	-1	0	0	0	-1	-1	-1	-1	-1	0	-1	-1	0	0	-1	-1	-1	0	-1	0	0	-1	0	-1	-1	-1	-1	0	0	0	-1	-1	-1	-1	-1	-1	-1	-1	0	-1	-1	-1	-1	0	-1	-1	0	-1	-1	-1	-1	-1	0	-1	-1	-1	-1	2	-1	-1	-1	-1	-1	-1	-1	-1	-1	-1	-1	-1	-1	0	-1	0	-1	-1	0	0	-1	-1	0	-1	-1	-1	-1	-1	-1	-1	-1	-1	-1	-1	-1	-1	-1	-1	-1	-1	-1	-1	-1	-1	-1	-1	-1	-1	-1	0	-1	-1	-1	-1	-1	-1	-1	-1	-1	-1	-1	-1	-1	0	0	0	0	0	0	-1	0	1	0	0	0	-1	-1	-1	-1	0	-1	0	0	-1	-1	-1	-1	-1	-1	-1	-1	-1	-1	-1	-1	-1	-1	-1	-1	-1	-1	-1	-1	-1	-1	-1	2	-1	-1	-1	-1	-1	-1	0	0	2	-1	0	-1	-1	-1	-1	-1	0	0	0	0	0	0	0	0	0	0	0	-1	0	-1	-1	-1	-1	0	-1	-1	-1	0	-1	0	-1	-1	-1	-1	-1	-1	-1	-1	0	0	0	-1	0	-1	-1	-1	-1	0	-1	0	0	-1	-1	-1	-1	-1	-1	-1	-1	-1	-1	-1	-1	-1	-1	-1	-1	-1	0	0	0	0	0	0	0	-1	-1	-1	-1	-1	-1	-1	-1	-1	-1	-1	-1	-1	-1	-1	-1	-1	-1	-1	-1	-1	-1	-1	-1	-1	-1	-1	-1	-1	-1	-1	-1	-1	-1	-1	-1	-1	-1	-1	-1	-1	-1	-1	-1	-1	-1	-1	-1	-1	0	0	-1	-1	-1	-1	-1	-1	-1	-1	-1	-1	-1	-1	-1	-1	-1	-1	0	-1	-1	-1	-1	-1	-1	-1	-1	-1	-1	-1	-1	-1	-1	-1	-1	-1	-1	-1	0	0	0	-1	-1	-1	0	-1	-1	-1	-1	-1	-1	-1	-1	-1	-1	-1	-1	-1	-1	-1	-1	-1	-1	-1	-1	0	0	-1	0	-1	-1	-1	-1	-1	-1	-1	-1	-1	0	0	-1	-1	-1	-1	-1	-1	-1	-1	-1	-1	-1	-1	-1	-1	-1
2486A-EPHI-2	Am	West_Armachiho	13.39	36.45	0	-1	-1	-1	-1	0	2	0	0	0	0	0	0	-1	-1	-1	2	1	0	0	-1	-1	-1	-1	0	0	0	0	-1	-1	1	-1	0	2	0	0	0	-1	-1	0	-1	-1	0	0	-1	0	0	0	0	0	0	0	0	2	0	-1	-1	0	0	0	0	0	0	0	-1	-1	0	0	-1	-1	0	0	1	0	0	-1	2	0	-1	-1	0	0	0	0	0	0	0	0	0	0	0	0	0	0	0	-1	-1	0	-1	-1	0	0	0	-1	-1	-1	2	0	0	0	-1	-1	-1	-1	0	2	0	0	-1	-1	0	0	-1	0	0	0	0	0	0	0	0	-1	0	0	0	0	0	0	0	0	0	0	0	0	0	0	-1	0	0	-1	0	0	0	0	-1	2	0	0	0	-1	2	0	0	0	-1	-1	0	0	0	0	0	0	0	0	0	0	0	0	0	-1	-1	0	0	0	0	0	0	0	0	0	0	1	0	-1	-1	-1	0	0	-1	0	0	0	-1	0	0	-1	0	0	0	0	2	2	0	0	-1	-1	0	-1	-1	0	0	1	-1	-1	-1	-1	-1	-1	-1	-1	-1	-1	-1	0	0	-1	-1	0	-1	-1	-1	-1	0	0	-1	0	0	0	-1	-1	-1	-1	-1	0	-1	0	-1	-1	-1	-1	-1	-1	-1	-1	-1	-1	0	0	0	-1	-1	0	0	0	0	0	0	-1	-1	0	0	0	0	0	0	0	0	2	-1	0	2	0	-1	2	0	2	2	0	0	-1	0	0	0	0	-1	-1	-1	-1	-1	-1	-1	-1	0	0	0	0	-1	-1	-1	-1	-1	-1	0	0	0	0	1	0	-1	0	-1	-1	-1	-1	-1	-1	1	-1	-1	1	0	0	-1	-1	0	0	0	-1	-1	0	0	0	2	0	0	0	0	-1	0	0	-1	-1	0	2	0	1	0	1	0	0	0	0	0	0	-1	-1	0	0	0	0	0	0	0	0	-1	0	2	-1	-1	-1	0	1	0	-1	-1	0	-1	-1	0	0	-1	0	0	0	0	0	-1	-1	-1	2	1	2	0	0	2	0	0	1	2	-1	-1	-1	-1	-1	-1	-1	-1	0	0	0	-1	-1	0	-1	-1	0	2	1	0	1	0	0	-1	-1	0	0	0	0	0	0	0	-1	0	0	0	-1	-1	-1	-1	0	0	0	0	-1	0	0	0	0	0	0	2	0	0	-1	0	0	0	0	0	0	-1	0	0	0	-1	0	0	-1	0	-1	2	-1	1	0	2	2	2	0	0	0	2	-1	0	0	0	-1	1	0	1	0	0	0	0	0	2	0	0	-1	0	0	0	0	-1	2	-1	-1	-1	0	0	0	-1	-1	-1	0	-1	0	0	0	-1	0	0	0	0	0	2	0	0	2	-1	-1	0	0	0	0	1	0	1	0	0	0	1	-1	-1	-1	1	0	-1	0	0	0	0	0	-1	0	0	0	0	0	0	0	0	0	0	0	0	0	0	0	0	0	0	0	0	0	0	1	0	0	0	0	0	-1	-1	0	0	0	0	-1	-1	-1	-1	-1	-1	-1	-1	-1	-1	-1	-1	0	-1	-1	-1	-1	-1	-1	-1	0	-1	0	2	1	0	0	-1	-1	0	0	0	2	2	0	0	-1	-1	0	0	0	0	0	0	0	0	0	0	0	0	0	-1	0	0	0	0	0	0	0	0	0	-1	0	0	0	0	-1	0	0	0	0	-1	0	0	0	0	0	-1	-1	-1	-1	0	-1	0	0	0	-1	-1	-1	0	0	0	-1	-1	0	0	0	0	-1	0	0	0	0	0	0	0	0	0	0	-1	-1	-1	-1	-1	-1	-1	-1	-1	0	2	0	0	0	0	-1	-1	-1	-1	-1	-1	-1	-1	-1	-1	-1	-1	-1	-1	-1	-1	-1	-1	-1	-1	-1	-1	-1	-1	-1	0	2	-1	-1	-1	-1	-1	-1	-1	1	0	-1	-1	-1	-1	-1	-1	-1	0	0	0	0	0	0	0	-1	-1	-1	-1	0	0	0	0	0	-1	0	-1	-1	-1	-1	-1	-1	-1	-1	-1	-1	-1	0	0	0	-1	-1	-1	0	-1	-1	-1	-1	-1	-1	-1	-1	0	0	-1	-1	0	0	0	0	0	0	1	0	0	0	-1	0	0	-1	-1	0	0	0	-1	0	0	0	0	-1	-1	-1	-1	-1	-1	-1	-1	-1	-1	-1	-1	-1	-1	0
1309G-EPHI-1	GA	Kule	8.25	34.58	0	0	0	0	0	0	2	0	-1	0	0	0	0	0	0	-1	-1	-1	0	0	0	0	-1	-1	0	2	0	0	-1	-1	0	-1	0	0	-1	0	0	-1	-1	0	-1	-1	0	-1	-1	0	0	0	0	0	0	0	0	2	0	-1	-1	0	0	0	0	0	0	0	0	0	0	0	-1	0	0	0	-1	-1	-1	0	2	0	-1	-1	0	0	0	0	0	0	0	0	0	0	0	0	0	0	-1	-1	-1	2	0	0	0	0	0	-1	-1	2	0	0	0	-1	0	-1	0	-1	0	2	0	0	0	-1	0	0	0	0	0	0	0	0	0	0	0	0	0	0	0	-1	-1	0	0	-1	-1	-1	0	0	0	0	0	0	0	0	0	0	0	0	0	0	0	0	0	0	0	0	0	0	0	0	0	0	0	0	0	0	0	0	0	0	0	0	0	-1	-1	0	-1	0	0	0	0	0	0	0	0	1	0	-1	-1	2	0	0	-1	0	0	0	0	0	2	-1	0	0	0	0	2	-1	0	0	0	0	0	-1	-1	0	0	1	-1	-1	-1	-1	-1	-1	-1	-1	0	0	0	0	0	-1	-1	0	0	0	1	0	0	0	0	0	0	0	0	0	0	0	0	0	0	-1	0	0	1	0	1	0	0	0	0	0	-1	0	0	0	0	0	0	0	0	0	0	2	-1	0	0	0	0	0	0	0	0	2	0	0	2	0	0	2	0	2	2	0	0	2	-1	0	0	0	-1	-1	-1	-1	-1	-1	-1	-1	0	0	0	0	-1	-1	-1	-1	-1	2	0	-1	-1	0	1	0	0	0	0	0	0	0	1	0	-1	1	0	-1	0	0	0	0	0	0	0	0	0	0	0	0	2	0	0	0	-1	0	0	0	-1	-1	0	2	0	0	0	0	0	0	-1	-1	0	-1	-1	-1	0	0	0	0	0	0	0	0	0	0	2	0	1	0	0	0	0	-1	-1	0	-1	0	0	0	-1	0	0	0	0	0	0	1	0	2	1	-1	0	0	2	0	0	1	-1	-1	2	2	0	0	-1	-1	-1	0	0	0	-1	-1	0	-1	-1	0	0	0	0	0	0	0	-1	-1	0	0	2	0	0	1	0	0	0	0	0	-1	-1	-1	-1	0	0	0	0	2	0	0	0	0	0	0	2	0	0	0	0	0	0	0	0	0	-1	0	0	0	-1	0	0	-1	0	-1	2	-1	1	0	2	2	2	0	0	0	2	0	0	0	0	0	1	0	1	0	0	0	0	0	-1	0	0	2	0	0	0	0	0	2	0	0	0	0	0	0	0	2	0	0	0	-1	0	0	0	0	0	0	0	0	2	0	0	2	0	-1	0	0	-1	-1	-1	0	-1	-1	-1	-1	-1	-1	-1	-1	0	0	-1	-1	-1	-1	0	0	-1	0	0	-1	0	0	-1	-1	-1	-1	0	0	0	0	0	0	0	0	0	0	0	0	0	1	0	0	0	0	0	2	-1	-1	0	-1	0	0	0	0	-1	-1	-1	-1	-1	0	0	0	-1	0	-1	-1	-1	-1	-1	-1	-1	0	0	0	2	1	0	0	2	0	0	0	0	2	2	0	0	-1	-1	0	0	0	0	0	0	0	0	0	1	0	0	0	0	0	0	0	0	0	0	0	0	0	0	0	0	0	0	2	0	0	0	0	0	0	0	0	0	0	0	0	0	0	0	0	0	0	0	-1	-1	-1	0	0	0	0	0	0	0	0	0	-1	0	0	0	0	0	0	0	0	0	0	0	-1	-1	-1	-1	-1	-1	-1	-1	-1	-1	0	0	0	0	-1	-1	-1	-1	-1	-1	-1	-1	-1	-1	-1	-1	-1	-1	-1	-1	-1	-1	-1	-1	-1	-1	-1	-1	-1	0	-1	0	-1	-1	-1	-1	-1	-1	1	0	0	0	0	0	0	0	-1	0	0	0	0	-1	-1	-1	-1	-1	0	-1	0	0	0	0	0	-1	0	0	0	0	0	-1	-1	-1	-1	-1	-1	-1	0	0	0	-1	-1	-1	0	-1	-1	-1	-1	-1	-1	-1	-1	-1	0	-1	-1	0	0	0	0	0	0	0	0	0	0	-1	0	0	-1	-1	0	0	0	-1	0	0	0	0	-1	-1	-1	-1	-1	-1	-1	-1	-1	-1	-1	-1	-1	-1	0
1311G-EPHI-1	GA	Kule	8.25	34.58	0	-1	0	0	0	0	2	0	0	0	0	0	0	0	0	0	0	0	0	0	-1	0	0	0	0	2	0	0	0	1	0	-1	0	0	-1	0	0	0	0	0	0	0	0	0	0	0	0	0	0	0	0	0	0	2	0	0	0	0	0	0	0	0	0	0	-1	-1	0	0	0	0	0	0	-1	-1	-1	0	2	0	0	0	0	0	0	0	0	0	0	0	0	0	0	0	0	0	0	0	0	1	0	0	0	0	0	1	0	2	0	0	0	0	0	0	0	0	0	2	0	0	0	-1	0	0	0	0	0	0	0	0	0	0	0	0	0	0	0	-1	-1	0	0	-1	-1	-1	0	0	0	0	0	0	0	0	0	0	0	0	0	0	0	0	2	0	0	0	0	0	0	0	0	0	0	0	0	0	0	0	0	0	0	0	0	-1	-1	0	0	0	0	0	0	0	0	0	0	1	0	-1	-1	2	0	0	-1	0	0	0	0	0	0	0	0	0	0	0	2	2	0	0	0	0	0	0	0	0	0	1	-1	-1	-1	-1	0	-1	0	-1	0	0	0	0	0	-1	0	0	-1	-1	-1	-1	0	0	0	0	0	0	0	0	0	1	0	0	0	0	0	0	-1	-1	-1	-1	-1	-1	-1	-1	0	0	0	0	0	0	0	0	0	0	0	0	0	0	0	0	0	0	0	0	0	2	0	0	2	2	0	2	0	2	2	0	0	2	0	0	0	0	-1	-1	-1	-1	-1	-1	-1	-1	0	0	0	0	-1	-1	-1	-1	-1	2	0	0	0	0	1	0	0	0	0	0	0	0	1	0	0	1	0	0	0	0	0	0	0	0	0	0	0	0	0	0	2	0	0	0	0	0	0	0	1	0	0	2	0	0	0	0	0	0	2	0	0	0	0	0	0	0	0	0	0	0	0	0	0	0	2	0	0	0	0	0	0	0	0	0	0	0	0	0	1	0	0	0	0	0	0	0	0	2	1	2	-1	0	2	0	0	1	2	0	2	2	0	0	0	0	0	1	0	0	0	0	0	0	1	0	0	0	0	0	0	0	0	0	0	0	0	0	0	1	0	0	0	1	0	-1	-1	2	0	0	0	0	0	2	0	0	0	0	0	0	2	0	0	0	0	0	0	2	0	0	0	0	0	0	1	0	0	-1	0	-1	2	-1	1	0	2	2	2	0	0	0	2	0	0	0	0	0	1	0	1	0	0	0	0	0	2	0	0	2	0	0	0	0	0	2	0	0	0	0	0	0	0	0	0	0	0	0	0	0	0	0	0	0	0	0	2	0	0	2	0	2	0	0	0	0	0	0	0	0	0	1	0	-1	-1	-1	0	0	0	0	0	0	0	0	-1	0	2	0	0	0	0	0	0	0	0	0	0	0	0	0	0	0	0	0	0	0	0	1	0	0	0	0	0	2	0	0	0	0	0	0	0	0	0	1	0	1	2	0	0	0	0	0	1	0	0	1	0	0	1	0	0	0	2	1	0	0	2	0	0	0	0	2	2	0	0	2	0	0	0	0	0	0	0	0	0	0	0	0	0	0	0	0	0	0	0	0	0	0	0	0	0	0	0	0	0	0	0	0	0	0	0	0	0	0	0	0	0	0	0	0	0	0	0	0	0	0	0	1	0	0	0	0	0	0	0	0	0	0	0	0	0	0	0	0	0	0	0	0	0	-1	-1	-1	-1	-1	-1	-1	-1	-1	-1	0	0	0	0	-1	-1	-1	-1	-1	-1	-1	-1	-1	-1	-1	-1	-1	-1	-1	-1	-1	-1	-1	-1	-1	-1	-1	-1	-1	0	0	0	-1	-1	-1	0	0	0	1	0	0	0	0	0	0	0	0	0	0	0	2	0	0	0	2	0	0	0	0	0	0	0	0	0	0	-1	-1	-1	-1	0	0	0	0	0	0	0	0	0	0	0	0	-1	0	-1	-1	-1	-1	-1	-1	0	0	0	0	-1	-1	0	0	0	0	0	0	0	0	0	0	-1	0	0	1	-1	0	0	0	0	0	0	0	0	-1	-1	-1	-1	-1	-1	-1	-1	-1	-1	-1	-1	-1	-1	0
E18-1425G-EPHI-2	GA	Kule	8.25	34.58	-1	-1	-1	-1	-1	-1	-1	-1	-1	-1	-1	-1	-1	-1	-1	-1	-1	-1	-1	-1	-1	-1	-1	-1	-1	-1	-1	-1	-1	-1	-1	-1	-1	-1	-1	-1	-1	-1	-1	-1	-1	-1	-1	-1	-1	-1	-1	-1	-1	-1	-1	-1	-1	-1	-1	-1	-1	-1	-1	-1	-1	-1	-1	-1	-1	-1	-1	-1	-1	-1	-1	-1	-1	-1	-1	-1	-1	-1	-1	-1	-1	-1	-1	-1	-1	-1	-1	-1	-1	-1	-1	-1	-1	-1	-1	-1	-1	-1	-1	-1	-1	-1	-1	-1	-1	-1	-1	-1	-1	-1	-1	-1	-1	-1	-1	-1	-1	-1	-1	-1	-1	-1	-1	-1	-1	-1	-1	-1	-1	-1	-1	-1	-1	-1	-1	-1	-1	-1	-1	-1	-1	-1	-1	-1	-1	-1	-1	-1	-1	-1	-1	-1	-1	-1	-1	-1	-1	-1	-1	-1	-1	-1	-1	-1	-1	-1	-1	-1	-1	-1	-1	-1	-1	-1	-1	-1	-1	-1	-1	-1	-1	-1	-1	-1	-1	-1	-1	-1	-1	-1	-1	-1	-1	-1	-1	-1	-1	-1	-1	-1	-1	-1	-1	-1	-1	-1	-1	-1	-1	-1	-1	-1	-1	-1	-1	-1	-1	-1	-1	-1	-1	-1	-1	-1	-1	-1	-1	-1	-1	-1	-1	-1	-1	-1	-1	-1	-1	-1	-1	-1	-1	-1	-1	-1	-1	-1	-1	-1	-1	-1	-1	-1	-1	-1	-1	-1	-1	-1	-1	-1	-1	-1	-1	-1	-1	-1	-1	-1	-1	-1	-1	-1	-1	-1	-1	-1	-1	-1	-1	-1	-1	-1	-1	-1	-1	-1	-1	-1	-1	-1	-1	-1	-1	-1	-1	-1	-1	-1	-1	-1	-1	-1	-1	-1	-1	-1	-1	-1	-1	-1	-1	-1	-1	-1	-1	-1	-1	-1	-1	-1	-1	-1	-1	-1	-1	-1	-1	-1	-1	-1	-1	-1	-1	-1	-1	-1	-1	-1	-1	-1	-1	-1	-1	-1	-1	-1	-1	-1	-1	-1	-1	-1	-1	-1	-1	-1	-1	-1	-1	-1	-1	-1	-1	-1	-1	-1	-1	-1	-1	-1	-1	-1	-1	-1	-1	-1	-1	-1	-1	-1	-1	-1	-1	-1	-1	-1	-1	-1	-1	-1	-1	-1	-1	-1	-1	-1	-1	-1	-1	-1	-1	-1	-1	-1	-1	-1	-1	-1	-1	-1	-1	-1	-1	-1	-1	-1	-1	-1	-1	-1	-1	-1	-1	-1	-1	-1	-1	-1	-1	-1	-1	-1	-1	-1	-1	-1	-1	-1	-1	-1	-1	-1	-1	-1	-1	-1	-1	-1	-1	-1	-1	-1	-1	-1	-1	-1	-1	-1	-1	-1	-1	-1	-1	-1	-1	-1	-1	-1	-1	-1	-1	-1	-1	-1	-1	-1	-1	-1	-1	-1	-1	-1	-1	-1	-1	-1	-1	-1	-1	-1	-1	-1	-1	-1	-1	-1	-1	-1	-1	-1	-1	-1	-1	-1	-1	-1	-1	-1	-1	-1	-1	-1	-1	-1	-1	-1	-1	-1	-1	-1	-1	-1	-1	-1	-1	-1	-1	-1	-1	-1	-1	-1	-1	-1	-1	-1	-1	-1	-1	-1	-1	-1	-1	-1	-1	-1	-1	-1	-1	-1	-1	-1	-1	-1	-1	-1	-1	-1	-1	-1	-1	-1	-1	-1	-1	-1	-1	-1	-1	-1	-1	-1	-1	-1	-1	-1	-1	-1	-1	-1	-1	-1	-1	-1	-1	-1	-1	-1	-1	-1	-1	-1	-1	-1	-1	-1	-1	-1	-1	-1	-1	-1	-1	-1	-1	-1	-1	-1	-1	-1	-1	-1	-1	-1	-1	-1	-1	-1	-1	-1	-1	-1	-1	-1	-1	-1	-1	-1	-1	-1	-1	-1	-1	-1	-1	-1	-1	-1	-1	-1	-1	-1	-1	-1	-1	-1	-1	-1	-1	-1	-1	-1	-1	-1	-1	-1	-1	-1	-1	-1	-1	-1	-1	-1	-1	-1	-1	-1	-1	-1	-1	-1	-1	-1	-1	-1	-1	-1	-1	-1	-1	-1	-1	-1	-1	-1	-1	-1	-1	-1	-1	-1	-1	-1	-1	-1	-1	-1	-1	-1	-1	-1	-1	-1	-1	-1	-1	-1	-1	-1	-1	0	-1	-1	-1	-1	-1	-1	-1	-1	-1	-1	-1	-1	-1	-1	-1	-1	-1	-1	-1	-1	-1	-1	-1	-1	-1	-1	-1	-1	-1	-1	-1	-1	-1	-1	-1	-1	-1	-1	-1	-1	-1	-1	-1	-1	-1	-1	-1	-1	-1	-1	-1	-1	-1	-1	-1	-1	-1	-1	-1	-1	-1	-1	-1	-1	-1	-1	-1	-1	-1	-1	-1	-1	-1	-1	-1	-1	-1	-1	-1	-1	-1	-1	-1	-1	-1	-1	-1	-1	-1	-1	-1	-1	-1	-1	-1	-1	-1	-1	-1	-1	-1	-1	-1	-1	-1	-1	-1	-1	-1	-1	-1	-1	-1	-1	-1	-1	-1	-1	-1	-1	-1	-1	-1	-1	-1	-1	-1	-1	-1	-1	-1	-1	-1	-1	-1	-1	-1	-1	-1	-1	-1	-1	-1	-1	-1	-1	-1	-1
1428G-EPHI-2	GA	Kule	8.25	34.58	0	-1	-1	0	0	0	2	0	-1	0	0	0	0	0	0	-1	-1	1	0	0	-1	-1	-1	-1	0	0	0	0	-1	-1	0	-1	0	0	-1	0	0	-1	-1	0	-1	-1	-1	-1	0	0	0	0	0	0	0	0	0	2	0	-1	-1	0	0	0	-1	0	0	-1	-1	-1	0	0	-1	0	0	0	-1	-1	-1	0	2	0	-1	-1	0	0	0	0	0	0	0	0	0	0	-1	-1	0	-1	-1	-1	-1	1	0	0	0	0	0	-1	-1	-1	2	0	0	0	0	-1	0	-1	0	2	0	0	0	-1	0	0	0	0	0	0	0	0	0	0	0	0	0	0	0	-1	-1	0	0	-1	-1	-1	-1	-1	-1	0	0	0	0	0	0	0	0	0	2	2	0	0	0	0	2	-1	0	0	0	2	0	0	0	0	0	0	0	0	1	1	0	-1	0	-1	-1	0	0	0	0	0	0	0	0	0	-1	-1	-1	-1	-1	0	0	0	-1	0	0	0	0	1	0	-1	0	0	0	0	2	0	-1	0	0	0	0	-1	-1	0	0	1	-1	-1	-1	-1	-1	-1	-1	-1	0	0	0	0	0	-1	0	0	0	0	0	0	0	0	0	0	0	0	-1	-1	-1	-1	-1	0	0	0	-1	-1	0	2	0	0	0	0	0	0	0	0	0	0	0	2	0	0	0	0	0	0	0	0	0	0	0	0	0	0	0	2	0	0	2	0	0	2	0	2	-1	0	0	2	-1	0	0	0	-1	-1	-1	-1	-1	-1	-1	-1	0	0	0	0	-1	-1	-1	-1	-1	2	0	-1	-1	0	1	0	0	0	0	0	0	0	1	0	0	1	0	0	0	0	0	0	0	0	0	0	0	0	0	0	2	0	0	0	0	0	0	0	-1	-1	0	2	0	0	0	0	0	0	0	0	0	0	-1	-1	0	0	0	0	0	0	0	0	0	0	2	0	0	0	0	0	0	-1	-1	0	0	0	0	0	-1	0	0	0	0	0	0	0	0	2	1	2	0	0	2	0	0	1	2	0	0	-1	-1	-1	-1	-1	-1	0	0	0	0	0	1	-1	-1	0	0	0	0	0	0	0	0	-1	0	0	-1	0	0	0	0	0	0	0	0	-1	-1	1	0	1	0	0	0	0	-1	0	0	0	0	0	0	0	0	0	0	0	0	0	0	0	0	0	1	0	-1	0	0	-1	0	-1	2	-1	1	0	2	0	2	0	0	0	-1	0	0	0	0	0	1	0	1	0	0	0	0	0	2	0	0	2	0	0	0	0	0	0	0	0	0	0	0	0	0	-1	0	0	0	0	0	0	0	0	-1	0	0	0	2	0	0	2	2	0	0	0	0	0	0	0	-1	-1	-1	-1	-1	-1	-1	-1	0	0	-1	-1	-1	-1	0	0	-1	0	0	-1	0	0	0	0	0	0	0	0	0	0	0	0	0	0	0	0	0	0	0	0	0	0	0	0	0	0	0	0	0	0	0	-1	-1	-1	0	0	0	1	-1	-1	-1	-1	-1	-1	1	0	0	1	1	0	0	0	0	0	2	1	0	0	2	0	0	0	0	2	0	0	0	0	0	0	0	0	0	0	0	0	0	0	1	0	0	0	0	0	0	0	0	0	0	0	0	0	0	0	0	0	0	2	0	0	0	0	0	0	0	0	0	0	0	0	0	0	0	0	0	0	0	0	0	1	-1	0	0	0	0	0	0	0	0	2	0	0	0	0	0	0	0	0	0	0	0	-1	-1	0	0	0	0	0	0	-1	-1	0	0	0	0	-1	-1	-1	-1	-1	-1	-1	-1	-1	-1	-1	-1	-1	-1	-1	-1	-1	-1	-1	-1	-1	-1	-1	-1	-1	0	2	-1	-1	-1	-1	-1	-1	-1	0	0	0	0	0	0	0	0	-1	0	0	0	0	0	0	0	-1	-1	0	-1	0	0	0	-1	-1	-1	0	-1	-1	-1	-1	-1	0	0	0	0	0	0	0	0	0	-1	-1	0	-1	0	0	0	0	0	0	0	0	-1	0	-1	-1	0	0	0	0	0	0	0	0	-1	0	-1	1	-1	-1	-1	-1	-1	0	-1	0	0	0	0	-1	-1	-1	-1	-1	-1	-1	-1	-1	-1	-1	-1	-1	-1	-1
2481A-EPHI-2	Am	West_Armachiho	13.39	36.45	0	-1	0	-1	0	0	2	0	-1	0	0	0	0	0	0	-1	-1	-1	0	0	-1	0	0	-1	0	0	0	0	0	1	0	0	0	0	-1	0	0	-1	-1	0	0	0	0	0	0	0	0	0	0	-1	-1	0	0	2	0	-1	0	0	0	0	0	0	0	0	-1	-1	0	0	0	0	0	0	-1	-1	-1	0	2	0	-1	-1	-1	-1	0	0	1	-1	0	0	0	0	0	0	0	0	0	0	0	2	0	0	0	0	0	-1	-1	2	0	0	0	-1	0	0	0	-1	0	2	0	0	0	-1	0	0	0	0	2	0	0	0	0	0	0	0	0	0	0	-1	-1	0	0	-1	-1	-1	0	0	1	0	0	0	0	0	0	0	0	0	0	0	0	0	2	0	0	0	0	0	0	0	0	0	-1	0	0	0	0	0	0	0	0	0	0	-1	-1	0	0	0	0	0	0	0	0	0	0	0	0	-1	-1	0	0	0	-1	0	2	0	0	0	0	0	0	0	0	2	2	0	0	0	0	0	0	0	1	0	0	1	-1	-1	-1	-1	0	-1	0	-1	0	0	0	0	0	-1	0	0	-1	-1	-1	-1	0	0	0	0	0	0	1	0	1	0	0	0	0	0	1	0	-1	-1	-1	-1	-1	-1	-1	-1	2	0	0	0	0	0	0	0	0	0	0	0	0	0	0	0	0	0	0	0	0	2	0	0	2	2	0	2	0	2	0	0	0	0	0	0	0	1	-1	-1	-1	-1	-1	-1	-1	-1	1	0	0	0	-1	-1	-1	-1	-1	2	0	0	0	0	1	0	0	0	-1	-1	-1	-1	-1	-1	0	-1	-1	0	0	0	0	0	0	0	0	0	0	0	0	0	2	0	0	0	0	0	0	0	0	0	0	2	0	0	0	0	0	0	0	0	0	-1	-1	-1	0	0	0	0	0	0	0	0	0	0	2	1	0	0	0	0	0	-1	-1	0	0	0	0	0	0	0	0	0	0	0	0	1	0	2	0	0	-1	0	2	0	0	1	2	0	-1	-1	-1	-1	-1	-1	0	0	0	0	0	0	0	0	0	0	2	0	0	0	0	0	0	0	0	0	0	0	0	1	0	0	0	0	0	0	0	0	0	0	0	0	0	2	0	0	0	0	0	0	0	0	0	0	0	0	0	0	0	0	0	0	0	0	0	0	0	-1	0	-1	2	-1	1	0	2	2	2	0	0	0	2	0	0	0	0	0	1	0	1	0	0	0	0	0	2	0	0	2	0	0	0	0	0	2	0	0	0	0	0	0	0	2	0	0	0	0	0	0	0	0	0	0	0	0	2	0	0	2	0	0	0	0	0	0	0	0	-1	-1	-1	-1	-1	-1	-1	-1	0	0	-1	-1	-1	-1	0	0	-1	0	0	-1	0	0	0	0	0	0	0	0	0	0	0	0	0	0	-1	0	-1	0	0	0	0	0	0	0	0	0	0	0	0	0	0	0	0	0	0	0	-1	-1	-1	0	0	0	-1	0	-1	-1	-1	-1	-1	-1	-1	0	0	0	2	1	0	2	2	0	0	0	0	2	0	0	0	-1	0	0	0	0	0	0	0	0	0	0	1	0	0	0	0	0	0	0	0	0	0	0	0	0	0	0	0	0	0	0	0	0	0	0	0	0	0	0	0	0	0	0	0	0	0	0	0	0	0	0	0	1	0	0	0	0	0	0	0	0	0	0	0	0	0	0	0	0	0	0	0	0	0	0	0	0	0	0	0	0	0	-1	-1	0	0	0	0	0	0	0	0	0	0	0	0	0	0	0	0	0	0	0	0	0	0	0	0	0	0	0	0	0	0	2	0	-1	-1	-1	-1	-1	-1	1	0	0	0	0	0	0	0	-1	0	0	0	0	0	0	0	-1	-1	0	2	0	0	0	0	0	0	0	-1	-1	-1	-1	-1	-1	-1	-1	-1	-1	-1	0	0	0	0	0	0	0	2	0	0	0	0	0	-1	-1	0	0	-1	-1	0	0	0	2	0	0	0	0	0	0	0	0	0	0	-1	0	2	0	-1	0	0	0	0	-1	-1	-1	-1	-1	-1	-1	-1	-1	-1	-1	-1	-1	-1	0
1093G-EPHI-1	GA	Kule	8.25	34.58	-1	-1	-1	-1	-1	-1	2	-1	-1	-1	-1	-1	0	-1	-1	-1	-1	1	-1	-1	-1	-1	-1	-1	-1	-1	0	0	-1	-1	0	-1	-1	-1	-1	0	0	0	0	0	-1	-1	0	0	0	-1	-1	-1	-1	-1	-1	0	-1	-1	-1	-1	-1	-1	0	-1	0	-1	-1	-1	-1	-1	-1	-1	-1	-1	-1	-1	-1	-1	-1	-1	-1	-1	-1	-1	0	0	0	0	0	-1	-1	0	0	0	0	0	0	0	0	-1	-1	2	-1	-1	0	0	-1	1	0	-1	-1	-1	-1	0	-1	-1	0	0	-1	-1	-1	-1	-1	-1	0	0	-1	0	0	0	0	-1	-1	0	-1	-1	0	0	-1	-1	-1	0	-1	-1	-1	-1	-1	-1	-1	-1	-1	0	-1	-1	0	-1	-1	-1	-1	-1	0	0	-1	-1	-1	0	0	0	0	-1	0	-1	-1	0	0	0	-1	-1	2	2	0	0	0	-1	-1	0	-1	-1	-1	0	0	0	-1	0	0	0	0	-1	-1	-1	0	0	-1	0	-1	-1	-1	2	-1	-1	-1	-1	0	0	2	-1	-1	0	-1	-1	0	-1	-1	-1	-1	1	-1	-1	-1	-1	-1	-1	-1	-1	-1	-1	-1	-1	-1	-1	-1	0	-1	-1	-1	-1	0	-1	-1	0	0	0	-1	-1	-1	-1	-1	-1	-1	-1	-1	-1	-1	-1	-1	-1	-1	-1	-1	-1	0	-1	0	0	-1	-1	-1	-1	-1	-1	0	-1	-1	0	-1	-1	-1	-1	-1	0	-1	-1	-1	-1	-1	-1	-1	-1	-1	-1	-1	-1	-1	-1	-1	-1	-1	-1	-1	-1	-1	-1	-1	-1	-1	-1	-1	0	-1	-1	-1	-1	-1	-1	-1	2	-1	-1	-1	0	1	-1	-1	0	0	0	0	0	1	0	0	0	1	0	0	-1	-1	-1	-1	-1	0	-1	-1	-1	-1	0	-1	0	0	-1	0	0	0	0	-1	-1	-1	-1	0	0	0	0	0	0	-1	-1	-1	-1	-1	-1	-1	0	-1	-1	0	-1	-1	-1	-1	-1	-1	0	0	0	0	0	0	-1	-1	-1	-1	-1	0	0	-1	0	0	0	0	0	0	0	0	-1	-1	-1	-1	-1	-1	0	-1	-1	-1	-1	-1	-1	-1	-1	-1	-1	-1	0	0	0	-1	-1	0	-1	-1	0	0	0	0	0	0	0	-1	-1	-1	0	2	-1	-1	-1	-1	-1	-1	0	0	-1	-1	-1	-1	-1	-1	-1	-1	-1	-1	-1	-1	0	0	-1	-1	-1	0	0	-1	-1	-1	-1	0	0	-1	-1	-1	0	-1	0	0	-1	0	-1	-1	-1	-1	0	-1	0	-1	-1	-1	-1	-1	0	-1	-1	0	0	-1	-1	-1	-1	-1	-1	-1	-1	-1	-1	0	-1	0	0	0	0	-1	-1	-1	-1	-1	0	0	0	-1	-1	-1	0	0	-1	-1	0	-1	0	0	-1	0	0	-1	-1	0	2	-1	-1	-1	-1	0	0	0	-1	-1	-1	-1	-1	-1	-1	-1	-1	-1	-1	-1	-1	-1	-1	-1	-1	-1	-1	-1	-1	-1	-1	-1	1	0	0	-1	-1	-1	-1	-1	-1	0	-1	0	0	0	-1	0	-1	0	0	-1	-1	-1	-1	0	-1	0	-1	0	-1	-1	-1	-1	-1	-1	-1	-1	-1	-1	-1	-1	0	-1	-1	-1	-1	-1	-1	-1	-1	-1	0	-1	1	0	-1	2	0	0	-1	-1	-1	-1	-1	0	-1	-1	-1	0	-1	-1	-1	-1	-1	-1	-1	-1	-1	-1	-1	-1	0	-1	0	-1	-1	-1	-1	0	-1	-1	0	-1	0	-1	-1	-1	0	0	0	0	0	0	0	-1	0	-1	-1	-1	-1	-1	-1	-1	-1	-1	0	0	1	0	-1	-1	0	0	-1	-1	-1	-1	-1	-1	-1	-1	0	0	0	0	0	0	0	-1	-1	-1	0	0	0	0	0	1	-1	-1	-1	-1	-1	-1	-1	-1	-1	-1	-1	-1	-1	-1	-1	-1	-1	-1	-1	-1	-1	-1	-1	-1	-1	-1	-1	-1	-1	-1	-1	0	-1	-1	-1	-1	-1	-1	-1	-1	-1	-1	-1	-1	-1	-1	-1	-1	-1	0	0	0	0	-1	-1	-1	-1	-1	0	-1	0	0	0	-1	-1	-1	-1	-1	-1	-1	-1	-1	-1	-1	-1	-1	-1	-1	-1	-1	-1	-1	-1	0	0	0	0	0	0	1	0	-1	-1	0	-1	-1	-1	0	0	0	0	0	0	0	0	0	0	-1	-1	-1	-1	-1	-1	-1	-1	-1	0	-1	-1	-1	-1	-1	-1	-1	-1	-1	-1	-1	-1	-1	-1	-1	-1	-1	-1
1426G-EPHI-2	GA	Kule	8.25	34.58	-1	-1	-1	0	0	-1	2	-1	-1	0	0	0	0	0	0	-1	-1	-1	0	-1	-1	-1	-1	-1	-1	-1	-1	-1	0	1	-1	-1	-1	-1	-1	0	0	-1	-1	-1	-1	-1	-1	0	0	0	-1	-1	-1	-1	-1	0	0	2	0	-1	-1	-1	0	0	-1	-1	-1	-1	-1	-1	-1	-1	-1	-1	0	0	-1	-1	-1	0	2	0	-1	-1	-1	-1	0	0	0	-1	-1	-1	-1	-1	-1	-1	-1	-1	0	0	0	-1	-1	0	0	0	0	-1	-1	-1	-1	-1	-1	-1	-1	-1	0	-1	0	-1	-1	0	0	-1	0	0	0	0	-1	-1	0	-1	-1	0	-1	0	0	0	0	-1	-1	0	0	-1	-1	-1	0	0	0	0	-1	0	-1	0	0	0	0	-1	-1	-1	0	0	0	0	0	0	0	0	0	0	0	0	-1	-1	-1	0	0	0	0	0	0	0	0	-1	-1	0	-1	0	0	0	0	0	0	-1	0	0	0	-1	-1	0	0	0	-1	0	0	-1	0	0	-1	-1	0	0	0	0	2	-1	-1	0	0	0	0	-1	-1	-1	0	-1	-1	-1	-1	-1	-1	-1	-1	-1	0	0	0	0	0	-1	-1	0	-1	-1	-1	-1	0	-1	-1	0	0	-1	-1	-1	-1	-1	-1	0	-1	0	-1	-1	-1	-1	-1	-1	-1	-1	-1	-1	-1	0	0	0	-1	0	0	-1	-1	0	0	0	0	0	-1	0	-1	0	0	0	0	2	-1	0	2	2	0	2	0	-1	-1	-1	0	-1	-1	0	0	0	-1	-1	-1	-1	-1	-1	-1	-1	0	0	-1	-1	-1	-1	-1	-1	-1	2	-1	-1	-1	0	1	0	0	0	-1	-1	-1	-1	-1	-1	0	-1	-1	0	0	0	-1	-1	0	0	0	-1	-1	0	0	0	2	0	0	0	-1	0	0	0	-1	-1	0	2	0	1	0	1	0	0	-1	-1	0	-1	-1	-1	0	0	-1	0	0	-1	0	0	0	0	2	-1	-1	-1	0	1	0	-1	-1	0	-1	0	0	0	-1	0	0	0	0	0	-1	-1	-1	2	1	-1	0	0	2	0	0	1	-1	-1	-1	2	0	0	-1	-1	-1	0	0	0	-1	-1	0	-1	-1	-1	0	1	0	1	0	0	-1	-1	0	0	2	0	0	-1	0	0	0	0	0	-1	-1	-1	-1	-1	-1	0	0	-1	-1	-1	0	0	0	0	2	0	0	0	0	0	0	-1	0	0	-1	0	-1	-1	-1	0	0	-1	-1	-1	2	-1	-1	0	2	2	2	0	0	0	-1	0	0	0	-1	0	1	0	1	0	-1	0	-1	0	2	0	-1	2	0	0	0	-1	0	2	0	0	0	0	0	0	-1	-1	-1	0	-1	0	0	0	0	0	-1	0	0	0	2	0	0	-1	-1	-1	0	0	0	0	0	0	-1	-1	-1	-1	-1	-1	-1	-1	0	1	-1	-1	-1	-1	0	0	-1	0	-1	-1	0	0	0	0	0	0	0	0	-1	-1	0	0	0	-1	0	0	0	-1	0	-1	0	0	0	0	0	2	-1	0	-1	0	0	-1	-1	-1	-1	-1	-1	-1	-1	-1	-1	-1	-1	0	-1	-1	-1	-1	-1	-1	-1	0	0	-1	2	1	0	0	-1	-1	-1	0	-1	2	2	0	0	-1	-1	0	0	-1	-1	-1	-1	-1	-1	-1	-1	-1	-1	-1	-1	0	-1	0	-1	0	0	0	0	0	0	0	0	0	0	0	0	0	0	0	0	0	0	0	0	0	-1	-1	-1	0	-1	0	-1	-1	0	-1	-1	-1	0	0	0	0	0	-1	0	0	-1	0	0	0	0	0	0	0	0	0	0	0	-1	-1	-1	0	0	0	0	0	0	-1	-1	0	0	0	0	-1	-1	-1	-1	-1	-1	-1	-1	-1	-1	-1	-1	-1	-1	-1	-1	-1	-1	-1	-1	-1	-1	-1	-1	-1	0	2	-1	-1	-1	-1	-1	-1	-1	1	0	-1	-1	-1	-1	-1	-1	-1	0	0	0	0	-1	-1	-1	-1	-1	-1	-1	0	0	0	-1	-1	-1	0	-1	-1	-1	-1	-1	-1	-1	-1	-1	-1	-1	-1	-1	-1	0	0	0	-1	0	0	0	2	0	0	0	0	0	0	-1	-1	0	0	0	0	0	0	1	0	0	0	-1	0	-1	-1	-1	-1	-1	0	-1	0	0	0	0	-1	-1	-1	-1	-1	-1	-1	-1	-1	-1	-1	-1	-1	-1	-1
E18-1382G-EPHI-2	GA	Itang	8.2	34.267	-1	-1	-1	0	0	0	2	-1	-1	-1	-1	-1	-1	-1	-1	-1	-1	-1	0	-1	-1	-1	-1	-1	-1	2	0	0	-1	-1	0	-1	-1	-1	-1	0	-1	-1	-1	-1	-1	-1	0	-1	-1	0	-1	-1	-1	-1	-1	0	-1	-1	-1	-1	-1	0	0	0	0	0	-1	-1	-1	-1	-1	-1	-1	0	0	-1	-1	-1	-1	-1	-1	-1	-1	-1	-1	-1	0	-1	0	0	0	0	0	0	0	0	0	0	-1	-1	-1	2	-1	0	-1	-1	-1	-1	-1	-1	-1	-1	-1	-1	-1	-1	0	-1	0	2	0	-1	0	-1	0	0	-1	0	0	-1	0	0	-1	-1	0	-1	-1	-1	-1	-1	-1	0	-1	-1	-1	-1	-1	-1	-1	-1	-1	0	0	-1	0	0	0	-1	-1	-1	-1	0	-1	-1	-1	0	0	0	0	-1	0	-1	-1	0	-1	-1	0	0	-1	-1	-1	-1	0	-1	-1	0	-1	0	0	-1	-1	0	0	0	-1	-1	-1	-1	-1	-1	-1	0	-1	-1	0	-1	-1	-1	-1	-1	0	0	-1	-1	-1	0	-1	0	-1	-1	-1	-1	-1	-1	0	-1	-1	-1	-1	-1	-1	-1	-1	-1	-1	-1	-1	0	0	-1	-1	0	-1	-1	-1	-1	0	-1	-1	0	-1	-1	-1	-1	-1	-1	-1	-1	0	-1	-1	-1	-1	-1	-1	-1	-1	-1	-1	-1	0	0	0	0	0	0	-1	-1	-1	0	0	0	-1	0	-1	-1	-1	-1	0	0	0	2	-1	0	2	0	0	2	0	-1	-1	-1	0	-1	-1	-1	-1	-1	-1	-1	-1	-1	-1	-1	-1	-1	-1	-1	-1	-1	-1	-1	-1	-1	-1	-1	-1	-1	-1	0	-1	-1	-1	0	-1	-1	-1	-1	-1	-1	-1	-1	-1	-1	0	0	-1	-1	0	0	0	-1	-1	0	0	0	2	0	0	0	0	-1	-1	-1	-1	-1	0	-1	0	1	0	1	0	0	-1	-1	-1	-1	-1	-1	0	0	0	0	0	0	-1	-1	-1	0	2	0	0	0	0	1	0	-1	-1	0	-1	0	-1	0	-1	0	0	0	0	-1	0	0	0	-1	-1	-1	-1	0	-1	0	0	-1	-1	-1	-1	-1	-1	-1	-1	-1	-1	-1	-1	-1	-1	-1	0	-1	-1	-1	-1	0	0	1	0	0	-1	-1	0	0	-1	-1	-1	0	0	0	0	-1	-1	-1	-1	-1	-1	0	0	-1	-1	-1	-1	0	-1	0	0	-1	2	0	0	0	0	0	0	-1	0	0	-1	0	0	0	-1	0	0	-1	-1	-1	2	-1	-1	0	-1	-1	-1	-1	-1	-1	-1	0	-1	-1	0	0	-1	-1	-1	-1	-1	-1	-1	-1	-1	-1	-1	2	0	0	0	0	0	2	0	0	0	0	0	0	0	-1	0	-1	-1	0	0	0	-1	0	0	0	0	0	2	0	0	2	-1	-1	0	0	0	0	0	0	-1	-1	-1	-1	-1	-1	-1	-1	0	0	-1	-1	-1	-1	0	0	-1	-1	-1	-1	0	0	-1	0	0	0	-1	0	0	-1	0	0	-1	-1	0	-1	0	-1	-1	-1	0	0	0	-1	-1	2	0	0	0	0	0	-1	-1	-1	-1	-1	-1	-1	-1	-1	-1	-1	-1	0	-1	-1	-1	-1	-1	-1	-1	-1	0	0	-1	1	0	0	2	0	0	-1	0	-1	0	0	0	-1	-1	0	0	0	0	0	0	0	0	0	1	0	0	0	-1	0	-1	0	0	0	0	-1	0	0	-1	0	-1	0	0	-1	-1	0	0	0	-1	-1	0	0	0	-1	-1	-1	-1	0	0	0	0	0	0	0	0	1	0	0	0	-1	0	0	0	0	0	-1	0	-1	-1	0	0	0	0	0	0	0	-1	-1	-1	-1	-1	-1	-1	-1	-1	-1	-1	-1	-1	-1	-1	-1	-1	-1	-1	-1	-1	-1	-1	-1	-1	-1	-1	-1	-1	-1	-1	-1	-1	-1	-1	-1	-1	-1	-1	-1	0	-1	-1	-1	-1	-1	-1	-1	-1	-1	-1	-1	-1	-1	-1	-1	-1	-1	0	0	0	0	-1	-1	-1	-1	-1	0	-1	0	0	-1	-1	-1	-1	0	-1	-1	-1	-1	-1	-1	-1	-1	-1	-1	-1	0	0	0	-1	-1	-1	0	-1	-1	-1	-1	-1	-1	-1	-1	-1	0	-1	-1	0	0	0	0	0	0	0	0	-1	0	-1	-1	-1	-1	-1	-1	-1	0	-1	-1	0	-1	-1	-1	-1	-1	-1	-1	-1	-1	-1	-1	-1	-1	-1	-1	-1	-1
E18-1451G-EPHI-2	GA	Kule	8.25	34.58	-1	-1	0	-1	-1	-1	-1	-1	-1	-1	-1	-1	-1	-1	-1	-1	-1	-1	-1	-1	-1	-1	-1	-1	0	-1	-1	-1	-1	-1	-1	-1	-1	-1	-1	-1	-1	-1	-1	-1	-1	-1	-1	-1	-1	-1	-1	-1	-1	-1	-1	-1	-1	-1	-1	-1	-1	-1	-1	-1	-1	-1	-1	-1	-1	-1	-1	-1	-1	-1	-1	-1	-1	-1	-1	-1	-1	-1	-1	-1	-1	-1	-1	-1	-1	-1	-1	-1	-1	-1	-1	-1	-1	-1	-1	-1	-1	-1	-1	-1	-1	-1	-1	-1	-1	2	0	0	0	-1	-1	-1	-1	-1	-1	-1	-1	-1	-1	-1	0	0	-1	0	-1	-1	-1	-1	-1	0	-1	-1	-1	-1	-1	-1	-1	-1	-1	-1	-1	-1	-1	-1	-1	-1	0	-1	-1	-1	-1	0	0	-1	-1	-1	-1	-1	-1	-1	-1	-1	-1	0	-1	-1	-1	-1	-1	-1	-1	-1	-1	-1	-1	-1	-1	-1	-1	-1	-1	-1	-1	-1	-1	-1	-1	-1	-1	-1	-1	-1	-1	-1	-1	-1	-1	-1	-1	-1	-1	-1	-1	-1	-1	-1	-1	-1	-1	-1	-1	-1	-1	-1	-1	-1	-1	-1	-1	-1	-1	-1	-1	-1	-1	-1	-1	-1	-1	-1	-1	-1	-1	-1	-1	-1	-1	-1	-1	-1	-1	-1	-1	-1	0	-1	-1	-1	-1	-1	-1	-1	-1	-1	-1	-1	-1	-1	-1	-1	-1	-1	-1	-1	-1	-1	-1	-1	-1	-1	0	0	-1	-1	-1	-1	-1	-1	-1	0	-1	-1	-1	-1	-1	-1	-1	-1	-1	-1	-1	-1	-1	-1	-1	-1	-1	-1	-1	-1	-1	0	-1	-1	-1	-1	-1	-1	-1	-1	-1	-1	-1	-1	-1	-1	-1	-1	-1	-1	-1	-1	-1	-1	-1	-1	-1	-1	-1	-1	-1	-1	-1	-1	-1	-1	-1	-1	-1	-1	0	-1	-1	-1	-1	-1	-1	-1	-1	-1	-1	0	-1	-1	-1	-1	-1	-1	-1	-1	-1	-1	-1	2	-1	-1	-1	-1	-1	-1	-1	0	-1	-1	-1	-1	-1	-1	0	0	-1	-1	-1	-1	-1	-1	-1	0	0	0	-1	-1	-1	-1	-1	-1	-1	-1	-1	0	-1	0	0	0	0	-1	0	0	0	-1	-1	-1	-1	-1	-1	-1	0	-1	-1	-1	-1	-1	-1	-1	-1	-1	-1	-1	-1	0	-1	-1	-1	-1	-1	-1	-1	-1	-1	-1	-1	-1	-1	-1	0	-1	0	-1	-1	-1	-1	-1	0	-1	-1	-1	-1	-1	-1	0	0	-1	-1	-1	-1	-1	-1	0	0	-1	-1	-1	-1	-1	0	-1	-1	-1	0	0	-1	0	0	-1	-1	-1	-1	-1	-1	-1	-1	-1	-1	-1	0	-1	0	0	0	0	-1	-1	0	0	-1	-1	0	-1	0	-1	-1	0	-1	-1	-1	-1	-1	-1	-1	-1	-1	-1	-1	-1	-1	-1	-1	0	0	0	-1	-1	-1	-1	-1	-1	-1	-1	-1	-1	-1	-1	-1	-1	-1	-1	-1	-1	-1	-1	-1	-1	-1	-1	-1	-1	-1	-1	-1	-1	-1	-1	-1	-1	-1	-1	-1	-1	-1	-1	-1	-1	-1	-1	-1	-1	-1	-1	-1	-1	-1	-1	-1	-1	-1	-1	-1	-1	-1	-1	-1	-1	-1	-1	-1	-1	-1	-1	-1	0	0	2	-1	-1	-1	-1	-1	-1	-1	-1	-1	-1	-1	-1	-1	-1	-1	-1	-1	0	-1	-1	-1	-1	-1	-1	-1	-1	0	-1	-1	-1	-1	-1	-1	-1	-1	-1	-1	-1	0	-1	-1	-1	-1	0	-1	-1	-1	-1	-1	-1	-1	-1	-1	-1	-1	-1	-1	-1	0	0	0	-1	-1	-1	0	0	-1	-1	-1	0	-1	-1	-1	-1	-1	-1	-1	0	0	0	0	0	-1	-1	-1	-1	-1	-1	-1	-1	-1	-1	-1	-1	-1	-1	-1	-1	-1	-1	-1	-1	-1	-1	-1	-1	-1	-1	-1	-1	0	0	0	-1	-1	-1	-1	-1	-1	-1	-1	-1	-1	-1	-1	-1	-1	-1	-1	-1	-1	-1	-1	-1	-1	-1	-1	-1	-1	-1	-1	-1	-1	-1	-1	-1	-1	-1	-1	-1	-1	-1	-1	-1	-1	-1	-1	-1	-1	-1	-1	-1	-1	-1	-1	-1	-1	-1	-1	-1	-1	-1	-1	-1	-1	-1	0	0	0	-1	-1	0	-1	-1	-1	-1	-1	-1	-1	-1	-1	-1	-1	-1	-1	-1	-1	-1	-1	-1	-1	-1	-1	-1	-1	-1	-1	-1	-1	-1	-1	-1	-1	-1	-1	-1	-1	-1	-1	-1	-1	-1	-1	-1	-1	-1	-1	-1	0	0	-1	-1	-1	-1	-1	-1	-1	-1	-1	-1	-1	-1	-1	-1	-1	-1	-1	-1	-1	-1	-1	-1	-1	-1	-1	-1	-1	-1
E18-1450G-EPHI-2	GA	Kule	8.25	34.58	0	2	0	-1	-1	0	2	0	-1	-1	-1	-1	-1	-1	-1	-1	-1	-1	-1	0	1	-1	-1	-1	0	-1	-1	-1	-1	-1	0	-1	-1	-1	-1	-1	-1	-1	-1	-1	-1	-1	-1	-1	-1	-1	-1	-1	-1	-1	-1	-1	-1	-1	-1	-1	-1	0	0	-1	-1	0	0	-1	0	2	0	0	-1	-1	0	-1	-1	-1	-1	-1	-1	-1	-1	-1	-1	-1	-1	-1	0	-1	-1	-1	-1	-1	-1	-1	-1	-1	-1	-1	-1	2	-1	0	-1	-1	-1	-1	-1	2	0	0	0	-1	-1	-1	-1	-1	-1	-1	-1	0	0	-1	0	0	-1	0	-1	0	-1	0	-1	0	0	-1	-1	-1	-1	-1	-1	0	0	-1	-1	-1	0	0	0	-1	-1	0	0	-1	-1	0	0	0	-1	-1	0	-1	-1	0	1	-1	-1	0	0	-1	-1	0	-1	-1	-1	-1	-1	0	-1	-1	-1	-1	0	-1	-1	-1	-1	-1	-1	-1	-1	0	0	-1	-1	-1	-1	-1	-1	-1	-1	0	-1	-1	-1	-1	0	-1	2	-1	0	0	-1	-1	-1	-1	-1	0	0	0	-1	-1	-1	-1	0	-1	-1	-1	-1	-1	-1	-1	-1	-1	-1	-1	-1	0	0	-1	-1	0	-1	-1	-1	-1	-1	-1	0	0	-1	0	-1	-1	-1	-1	-1	-1	-1	0	-1	-1	-1	-1	-1	-1	-1	-1	-1	-1	-1	0	0	-1	0	-1	-1	-1	-1	-1	-1	1	-1	0	-1	-1	-1	-1	-1	-1	-1	-1	-1	0	2	0	-1	2	0	2	-1	0	0	-1	-1	-1	-1	-1	-1	-1	-1	-1	-1	-1	-1	-1	-1	-1	-1	-1	-1	-1	-1	-1	-1	-1	-1	-1	-1	0	-1	-1	0	0	-1	-1	-1	-1	-1	-1	-1	-1	-1	-1	0	-1	-1	-1	-1	-1	-1	-1	-1	0	0	0	2	0	0	-1	-1	-1	-1	-1	-1	-1	-1	-1	0	-1	-1	-1	-1	-1	-1	-1	0	-1	-1	-1	-1	-1	0	0	-1	-1	-1	-1	-1	0	2	0	0	0	-1	-1	-1	-1	-1	-1	-1	-1	-1	0	-1	0	0	0	0	-1	0	0	0	-1	-1	-1	-1	-1	-1	-1	0	-1	-1	-1	-1	-1	-1	-1	-1	-1	-1	-1	-1	-1	-1	-1	-1	-1	-1	-1	-1	-1	-1	-1	-1	-1	-1	-1	0	0	2	-1	-1	-1	0	0	0	-1	-1	-1	-1	-1	-1	0	0	-1	-1	-1	-1	0	-1	0	0	-1	2	0	-1	-1	-1	-1	-1	-1	0	0	-1	0	0	-1	-1	0	0	-1	0	-1	-1	-1	-1	0	-1	0	2	0	0	0	-1	0	0	0	-1	0	1	0	1	0	-1	0	-1	0	2	0	-1	-1	0	0	0	-1	-1	-1	-1	-1	-1	0	0	0	-1	-1	-1	-1	0	-1	-1	-1	-1	-1	-1	-1	-1	-1	-1	-1	-1	-1	-1	-1	-1	-1	-1	-1	-1	-1	-1	-1	-1	-1	-1	-1	-1	-1	-1	-1	-1	-1	-1	-1	-1	-1	-1	-1	-1	-1	-1	-1	-1	-1	-1	-1	-1	-1	-1	-1	-1	-1	0	0	0	0	0	0	0	1	0	0	0	-1	-1	-1	0	-1	-1	-1	0	0	0	0	-1	-1	-1	-1	-1	0	1	0	2	0	-1	-1	-1	-1	-1	-1	-1	-1	0	0	-1	1	0	0	2	0	-1	-1	-1	-1	-1	-1	0	-1	-1	0	-1	-1	-1	-1	-1	-1	-1	-1	-1	-1	-1	-1	-1	0	2	0	-1	-1	-1	-1	-1	0	-1	-1	-1	0	0	-1	-1	0	0	0	-1	-1	-1	-1	-1	-1	0	0	0	-1	-1	0	-1	-1	-1	-1	-1	-1	-1	0	0	-1	-1	0	-1	0	-1	-1	-1	-1	-1	0	0	0	0	0	0	0	-1	-1	-1	-1	-1	-1	-1	-1	-1	-1	-1	-1	-1	-1	-1	-1	-1	-1	-1	-1	-1	-1	-1	-1	-1	-1	-1	-1	-1	-1	-1	-1	-1	-1	-1	-1	-1	-1	-1	-1	0	-1	-1	-1	-1	-1	-1	-1	-1	-1	-1	-1	-1	-1	-1	-1	-1	-1	-1	-1	-1	-1	-1	-1	-1	-1	-1	0	-1	-1	-1	-1	-1	-1	-1	-1	-1	-1	-1	-1	-1	-1	-1	-1	-1	-1	-1	-1	-1	-1	-1	-1	-1	-1	-1	-1	-1	-1	-1	-1	-1	-1	-1	0	-1	-1	-1	-1	-1	-1	-1	-1	-1	-1	0	0	-1	-1	-1	-1	-1	-1	-1	-1	-1	-1	0	-1	-1	-1	-1	-1	-1	-1	-1	-1	-1	-1	-1	-1	-1	-1	-1	-1
E18-1364G-EPHI-2	GA	Kule	8.25	34.58	0	-1	0	0	2	0	0	0	0	0	0	0	0	-1	-1	0	-1	0	0	0	-1	0	0	-1	0	0	0	0	-1	-1	0	-1	0	0	-1	0	0	-1	-1	0	0	0	0	0	0	0	0	0	0	0	0	0	0	2	0	0	-1	0	0	0	0	0	-1	0	-1	-1	0	0	-1	0	0	0	-1	-1	-1	-1	2	0	0	0	0	0	0	0	0	0	0	0	0	0	0	0	0	0	0	-1	-1	1	0	0	0	0	0	-1	-1	2	0	0	1	0	0	0	0	-1	0	2	0	0	2	0	0	0	0	0	0	0	0	0	2	0	0	0	0	0	0	-1	-1	0	0	-1	-1	-1	0	0	1	0	0	0	0	0	0	0	0	0	0	2	0	0	0	0	2	0	0	0	0	0	2	0	0	0	0	0	0	0	1	1	0	0	0	-1	-1	0	0	0	0	2	0	0	0	0	0	1	0	-1	-1	0	0	0	-1	0	0	0	0	1	0	0	0	0	0	0	2	0	0	2	0	0	0	0	0	0	0	1	-1	-1	-1	-1	0	-1	0	-1	0	0	0	0	0	-1	0	0	0	0	0	0	0	0	0	0	0	0	0	0	0	1	0	0	0	0	1	0	1	0	0	0	0	0	0	0	0	0	0	0	0	0	0	0	0	0	0	2	0	0	0	0	0	0	0	0	0	2	0	0	2	0	0	2	0	2	2	0	0	2	-1	0	0	0	-1	-1	-1	-1	-1	-1	-1	-1	0	0	0	0	-1	-1	-1	-1	-1	2	0	-1	-1	0	1	0	0	0	0	0	0	0	0	0	0	1	0	0	0	0	0	0	0	0	0	0	0	0	0	0	2	0	0	0	0	0	0	0	0	0	0	2	0	0	0	0	0	0	0	0	0	0	-1	-1	0	0	0	1	0	0	0	0	0	0	2	0	0	0	0	0	0	-1	-1	0	0	0	0	0	0	0	0	0	0	0	0	0	0	0	1	2	-1	0	2	0	0	1	2	0	-1	-1	-1	-1	-1	-1	-1	0	0	0	0	0	0	0	0	0	0	0	0	0	0	0	0	0	1	0	0	0	0	0	0	0	0	0	0	-1	-1	0	0	1	1	0	0	0	-1	0	0	0	0	0	2	0	0	0	0	0	0	0	0	0	0	0	1	0	0	0	0	0	0	0	2	0	0	0	0	0	0	0	0	0	0	0	0	0	0	0	0	0	0	0	0	0	0	0	2	0	0	1	0	0	0	0	0	0	0	0	0	0	0	0	0	2	0	0	2	0	2	0	0	0	0	0	0	0	2	0	0	2	0	2	0	0	0	0	0	0	1	0	0	1	0	-1	-1	-1	0	0	-1	0	0	0	0	0	-1	0	0	0	0	0	0	0	0	0	0	0	0	0	0	0	0	0	0	0	0	0	0	1	0	0	0	0	2	0	0	0	0	0	0	0	0	0	0	0	-1	-1	-1	0	0	0	2	0	-1	-1	-1	-1	-1	-1	1	-1	0	0	2	1	0	0	2	0	0	0	0	2	0	0	0	2	0	0	0	-1	-1	-1	-1	-1	-1	-1	-1	-1	-1	-1	0	0	0	0	0	0	0	0	0	0	0	0	0	0	0	2	0	0	0	0	0	0	0	0	0	0	0	0	0	0	0	0	0	0	0	0	0	1	0	0	0	0	0	0	0	0	0	2	0	0	0	0	0	0	0	0	0	0	0	-1	-1	0	0	0	0	0	0	-1	-1	0	0	0	0	-1	-1	-1	-1	-1	-1	-1	-1	-1	-1	-1	-1	-1	-1	-1	-1	-1	-1	-1	-1	-1	-1	-1	-1	-1	0	0	0	-1	-1	-1	-1	-1	-1	1	0	0	0	0	0	0	0	-1	0	0	0	0	0	0	0	-1	-1	0	0	0	0	0	-1	-1	0	0	-1	-1	-1	-1	-1	-1	-1	-1	-1	-1	-1	-1	-1	-1	-1	-1	0	0	0	2	0	0	0	0	-1	-1	0	0	-1	-1	0	0	2	0	0	0	0	0	0	0	-1	0	-1	0	-1	-1	-1	0	-1	0	0	0	0	0	0	0	0	0	0	0	0	0	0	0	0	0	0	0
E18-1452G-EPHI-2	GA	Kule	8.25	34.58	0	-1	-1	-1	-1	0	2	0	-1	-1	-1	-1	0	0	0	-1	-1	-1	-1	0	-1	0	-1	-1	-1	-1	0	1	-1	-1	0	-1	-1	-1	-1	0	0	-1	-1	0	-1	-1	-1	1	0	-1	-1	-1	-1	-1	-1	0	0	2	0	-1	-1	0	0	-1	-1	0	0	0	-1	-1	0	0	-1	-1	0	-1	-1	-1	-1	0	2	0	-1	-1	-1	-1	-1	0	1	0	-1	0	0	0	1	0	0	-1	0	-1	-1	2	0	0	-1	-1	-1	-1	-1	-1	-1	-1	-1	-1	-1	-1	-1	-1	-1	-1	-1	-1	0	-1	0	0	0	0	0	0	0	-1	-1	0	-1	0	0	0	-1	-1	-1	0	-1	-1	-1	-1	-1	-1	-1	-1	-1	0	0	-1	0	0	0	-1	0	-1	0	0	-1	0	0	0	0	0	-1	-1	0	0	0	0	0	0	-1	0	1	1	0	-1	0	-1	-1	0	-1	-1	-1	0	0	-1	0	0	-1	-1	-1	-1	-1	-1	0	0	-1	0	-1	0	0	1	0	-1	0	0	0	0	2	-1	-1	0	0	0	0	-1	-1	-1	0	1	-1	-1	-1	-1	-1	-1	-1	-1	0	0	0	0	0	-1	-1	0	-1	-1	-1	-1	0	-1	0	0	0	0	-1	-1	-1	-1	-1	-1	-1	-1	-1	-1	-1	-1	-1	-1	-1	-1	-1	-1	0	0	0	0	0	0	0	0	0	0	-1	-1	-1	0	-1	0	0	0	-1	-1	-1	2	-1	-1	2	0	0	2	0	2	2	0	0	2	-1	-1	0	2	-1	-1	-1	-1	-1	-1	-1	-1	1	0	-1	-1	-1	-1	-1	-1	-1	-1	-1	-1	-1	0	1	0	0	0	-1	-1	-1	-1	-1	-1	-1	-1	-1	-1	0	-1	-1	-1	0	0	-1	-1	-1	0	0	0	2	-1	-1	0	-1	-1	-1	-1	-1	-1	0	2	0	1	0	1	0	0	-1	-1	0	0	-1	-1	0	0	0	0	0	0	0	0	-1	0	-1	0	0	0	0	1	0	-1	-1	0	-1	-1	-1	0	-1	0	0	0	0	0	0	0	0	-1	-1	-1	-1	0	2	-1	0	-1	-1	-1	-1	-1	-1	-1	-1	-1	-1	-1	-1	0	-1	-1	0	-1	-1	0	-1	1	0	1	0	0	-1	-1	0	0	0	0	-1	1	0	0	0	-1	-1	-1	-1	-1	-1	0	0	-1	-1	2	-1	0	-1	0	0	-1	-1	0	0	0	0	0	0	0	0	0	-1	0	0	0	-1	0	0	-1	-1	-1	-1	-1	-1	-1	-1	0	0	0	0	0	0	0	0	0	0	0	0	-1	0	0	-1	0	0	0	-1	0	0	-1	0	0	0	0	-1	-1	-1	-1	-1	0	0	0	0	-1	-1	0	-1	0	0	0	-1	-1	-1	-1	-1	-1	-1	0	-1	2	-1	-1	0	0	0	0	0	0	-1	-1	-1	-1	-1	-1	-1	-1	-1	-1	-1	-1	-1	-1	-1	-1	-1	-1	-1	-1	-1	-1	0	0	0	0	0	-1	-1	0	0	0	-1	0	0	0	0	0	-1	1	0	0	0	0	0	-1	-1	-1	0	-1	0	0	0	0	-1	-1	0	1	-1	0	0	0	-1	0	1	0	0	1	0	0	-1	0	0	0	2	1	0	-1	-1	-1	0	0	0	2	0	0	-1	-1	-1	0	0	0	0	0	0	0	0	0	0	0	0	0	-1	-1	0	0	0	-1	-1	0	0	-1	-1	0	-1	0	-1	-1	0	0	-1	-1	-1	0	0	0	0	0	0	0	0	-1	-1	0	-1	-1	0	0	0	1	0	-1	-1	0	0	0	-1	-1	0	-1	-1	0	0	0	0	0	0	0	0	0	-1	-1	-1	0	0	0	0	0	1	-1	-1	-1	-1	-1	-1	-1	-1	-1	-1	-1	-1	-1	-1	-1	-1	-1	-1	-1	-1	-1	-1	-1	-1	-1	-1	-1	-1	-1	-1	-1	0	-1	-1	-1	-1	-1	-1	-1	-1	0	0	-1	-1	-1	-1	-1	-1	-1	0	0	0	0	-1	-1	-1	-1	-1	0	-1	0	0	-1	-1	-1	-1	-1	-1	-1	-1	-1	-1	0	0	0	0	0	0	0	0	0	-1	-1	0	-1	0	0	0	0	1	0	-1	-1	0	0	-1	-1	0	0	0	0	0	0	1	0	0	0	-1	0	-1	-1	2	-1	-1	-1	-1	0	0	0	0	-1	-1	-1	-1	-1	-1	-1	-1	-1	-1	-1	-1	-1	-1	0
3451G-EPHI-2	GA	Kule	8.25	34.58	0	-1	-1	0	0	0	2	0	-1	0	0	0	0	0	0	0	-1	-1	0	0	-1	-1	-1	-1	0	-1	-1	-1	-1	-1	0	-1	0	0	-1	0	0	-1	-1	-1	-1	-1	-1	-1	-1	0	0	0	0	0	0	0	0	2	0	0	-1	0	0	0	-1	0	0	-1	-1	-1	0	0	-1	-1	0	0	-1	-1	-1	0	2	0	0	0	0	-1	0	0	0	-1	-1	-1	-1	-1	-1	-1	-1	-1	-1	-1	-1	2	0	0	0	0	0	-1	-1	-1	2	0	0	-1	0	-1	0	-1	0	2	0	0	0	-1	0	0	-1	0	0	0	0	0	0	0	0	-1	0	0	0	-1	-1	0	0	-1	-1	-1	-1	-1	-1	0	0	0	0	0	0	0	0	0	0	-1	0	0	0	0	0	0	0	0	0	0	0	0	-1	0	0	0	0	0	0	0	0	0	0	-1	-1	0	0	0	0	0	0	0	0	0	0	1	0	-1	-1	0	0	0	-1	0	-1	0	0	0	0	-1	0	0	0	-1	2	0	0	0	0	0	0	-1	-1	0	0	1	-1	-1	-1	-1	-1	-1	-1	-1	0	0	0	0	0	-1	0	0	0	0	1	0	0	0	0	0	0	0	-1	-1	-1	-1	-1	0	0	0	-1	-1	1	0	0	1	0	0	0	0	0	0	0	0	0	0	0	0	0	0	0	0	0	0	0	0	0	0	0	0	0	2	0	0	2	2	0	2	0	2	2	0	0	2	-1	0	0	0	-1	-1	-1	-1	-1	-1	-1	-1	0	0	0	0	-1	-1	-1	-1	-1	2	0	-1	-1	0	1	0	0	0	0	0	0	0	1	0	-1	1	0	-1	0	0	-1	-1	0	0	0	-1	-1	0	0	0	2	0	0	0	-1	0	0	0	-1	-1	0	-1	0	0	0	0	0	0	-1	0	0	-1	-1	-1	0	0	0	0	0	-1	0	0	-1	0	2	-1	-1	-1	0	0	0	-1	-1	0	0	0	0	0	-1	0	0	0	0	0	-1	-1	-1	2	1	-1	-1	0	0	0	0	1	-1	0	-1	-1	-1	-1	-1	-1	-1	0	0	0	-1	-1	0	-1	-1	0	0	0	0	0	0	0	-1	-1	0	0	-1	0	0	-1	0	0	0	0	0	-1	-1	-1	-1	0	0	0	0	0	-1	0	0	0	0	0	-1	0	0	0	-1	0	0	0	0	0	0	0	0	0	-1	0	0	-1	0	-1	2	-1	-1	0	0	0	0	0	0	0	0	0	0	0	0	0	0	0	0	0	-1	0	0	0	2	-1	-1	2	2	0	0	0	0	2	0	0	0	0	0	0	0	2	0	0	0	0	0	0	0	-1	0	0	-1	-1	2	0	-1	-1	0	0	0	0	0	0	0	0	-1	-1	-1	-1	-1	-1	-1	-1	-1	-1	-1	-1	-1	-1	-1	-1	-1	0	0	-1	-1	-1	0	0	0	0	0	-1	-1	0	0	-1	0	0	0	0	0	0	0	1	0	0	0	0	0	2	0	-1	0	-1	0	-1	-1	-1	0	0	-1	-1	-1	-1	-1	-1	-1	0	-1	-1	-1	-1	-1	-1	-1	0	0	0	2	1	0	0	2	0	0	0	0	2	2	0	0	-1	0	0	0	0	0	0	0	0	0	0	0	0	0	0	0	0	0	0	0	0	0	0	0	0	0	0	0	0	0	-1	0	0	0	0	0	0	0	0	0	0	0	0	0	0	0	0	0	0	0	0	0	1	0	0	0	0	0	0	0	0	0	0	0	-1	-1	0	0	0	0	0	0	0	0	-1	-1	-1	-1	-1	-1	-1	-1	-1	-1	0	0	0	0	-1	-1	-1	-1	-1	-1	-1	-1	-1	-1	-1	-1	-1	-1	-1	-1	-1	-1	-1	-1	-1	-1	-1	-1	-1	0	2	-1	-1	-1	-1	-1	-1	-1	1	0	-1	-1	-1	-1	-1	-1	-1	0	0	0	0	0	0	0	-1	-1	-1	-1	0	0	0	-1	-1	-1	-1	-1	-1	-1	-1	-1	-1	-1	-1	-1	-1	-1	0	0	0	-1	-1	-1	-1	-1	-1	-1	-1	-1	-1	0	0	-1	0	-1	-1	0	0	0	0	0	0	0	0	-1	0	-1	0	-1	-1	-1	-1	-1	-1	-1	0	0	0	0	-1	-1	-1	-1	-1	-1	-1	-1	-1	-1	-1	-1	-1	-1	0
E18-1453G-EPHI-2	GA	Kule	8.25	34.58	0	0	0	0	-1	0	2	0	0	0	0	0	0	0	0	-1	-1	-1	0	0	0	0	-1	-1	0	-1	0	0	0	1	0	-1	0	0	-1	0	0	-1	-1	0	-1	-1	1	0	0	0	0	0	0	0	0	0	0	2	2	0	-1	0	0	0	0	0	0	0	0	0	0	0	-1	0	0	0	-1	-1	-1	0	2	2	0	-1	-1	0	0	0	0	0	-1	0	0	0	-1	-1	0	0	0	0	0	2	0	0	0	0	0	-1	-1	-1	1	0	0	-1	-1	-1	0	-1	0	2	0	0	0	0	0	0	1	0	0	0	0	0	0	0	0	0	0	0	0	-1	-1	0	0	-1	-1	-1	0	0	0	0	0	0	0	0	0	0	0	-1	2	2	0	0	0	0	2	0	0	0	0	2	0	0	0	0	0	0	0	-1	0	0	0	0	0	-1	-1	0	0	0	0	-1	-1	0	-1	0	0	1	0	-1	-1	0	0	0	-1	0	0	0	0	0	0	-1	-1	-1	0	0	2	0	0	0	0	0	0	-1	-1	0	-1	1	-1	-1	-1	-1	-1	-1	-1	-1	0	0	0	-1	-1	-1	2	0	0	0	0	0	0	0	0	0	0	0	-1	-1	-1	-1	-1	0	0	0	-1	-1	1	0	0	0	0	0	0	0	0	0	0	0	0	0	0	0	0	0	0	0	0	0	0	0	0	0	0	-1	-1	2	0	0	2	0	0	2	0	2	0	0	0	2	-1	0	0	0	-1	-1	-1	-1	-1	-1	-1	-1	0	0	0	0	-1	-1	-1	-1	-1	2	-1	-1	-1	0	1	0	0	0	-1	-1	-1	-1	-1	-1	0	-1	-1	0	0	0	0	0	0	0	0	0	0	0	0	0	2	0	0	0	0	0	0	0	-1	-1	0	2	0	1	0	1	0	0	-1	0	0	0	-1	-1	0	0	0	0	0	0	0	0	0	0	2	-1	-1	-1	0	1	0	-1	-1	0	0	0	0	0	-1	0	0	0	0	0	-1	-1	-1	0	1	-1	-1	0	2	0	0	1	-1	0	-1	-1	-1	-1	-1	-1	-1	0	0	0	-1	-1	0	-1	-1	0	0	1	0	1	0	0	-1	-1	0	0	2	0	0	0	0	0	0	0	0	-1	-1	-1	-1	0	0	0	0	2	-1	0	0	0	0	-1	0	0	0	0	0	0	0	0	0	0	0	0	0	0	-1	0	0	-1	0	-1	2	-1	-1	0	0	0	0	0	0	0	0	0	0	0	-1	0	0	0	0	0	-1	0	0	0	-1	0	0	1	0	0	0	0	0	0	0	0	0	0	0	0	0	-1	0	0	0	0	0	0	0	0	0	0	0	0	2	0	0	2	0	2	0	0	0	0	0	0	1	0	0	0	1	-1	-1	-1	0	0	-1	0	0	0	0	0	-1	0	0	0	0	0	0	0	0	0	0	0	0	0	0	0	0	0	0	0	0	2	0	1	0	0	0	0	0	0	0	0	0	0	0	0	0	0	0	1	-1	-1	-1	0	0	0	-1	0	-1	-1	-1	-1	-1	-1	-1	0	0	0	2	1	0	0	2	0	0	0	0	2	2	0	0	-1	0	0	0	0	0	0	0	0	0	0	0	0	0	0	-1	0	0	0	0	0	0	0	0	0	0	0	0	0	-1	0	0	0	0	0	0	0	0	0	0	0	0	0	0	0	0	0	-1	0	0	0	0	0	0	0	0	0	0	0	0	0	0	0	0	0	0	0	0	0	0	0	0	0	-1	-1	-1	0	0	0	0	0	0	-1	-1	-1	-1	-1	-1	-1	-1	-1	-1	-1	-1	-1	-1	-1	-1	-1	-1	-1	-1	-1	-1	-1	-1	-1	-1	-1	-1	-1	-1	-1	0	2	-1	-1	-1	-1	-1	-1	-1	0	0	0	0	0	0	0	0	-1	0	0	0	0	0	0	2	-1	-1	-1	-1	0	0	0	-1	-1	-1	0	-1	-1	-1	-1	-1	-1	-1	-1	-1	-1	-1	0	0	0	0	0	0	0	0	0	0	2	0	0	0	0	0	-1	-1	-1	0	0	0	0	0	0	1	0	0	0	-1	1	-1	-1	-1	-1	-1	0	-1	0	-1	0	0	-1	-1	-1	-1	-1	-1	-1	-1	-1	-1	-1	-1	-1	-1	0
E18-1456G-EPHI-2	GA	Kule	8.25	34.58	0	-1	-1	-1	-1	-1	-1	-1	-1	-1	-1	0	-1	-1	-1	-1	-1	-1	-1	0	-1	-1	-1	-1	-1	-1	-1	-1	-1	-1	0	-1	0	0	-1	-1	-1	-1	-1	-1	-1	-1	-1	-1	-1	-1	0	-1	-1	0	0	-1	-1	-1	-1	-1	-1	-1	-1	-1	-1	-1	0	0	-1	-1	-1	-1	-1	-1	-1	-1	-1	-1	-1	-1	-1	-1	-1	-1	-1	0	-1	-1	-1	-1	-1	-1	-1	-1	-1	-1	-1	-1	-1	-1	-1	0	-1	0	-1	-1	-1	-1	-1	-1	-1	-1	-1	-1	-1	-1	0	-1	-1	-1	-1	-1	0	-1	0	0	-1	0	-1	0	-1	-1	-1	0	-1	-1	-1	-1	-1	-1	-1	-1	-1	-1	-1	-1	-1	-1	-1	-1	-1	-1	-1	-1	-1	-1	-1	-1	-1	-1	0	-1	-1	-1	0	-1	-1	-1	-1	-1	-1	-1	-1	-1	-1	-1	-1	-1	-1	-1	-1	-1	-1	-1	-1	-1	-1	-1	-1	-1	-1	-1	-1	-1	-1	-1	-1	-1	-1	-1	-1	0	-1	-1	-1	-1	-1	-1	-1	-1	-1	-1	-1	-1	-1	-1	-1	0	-1	-1	-1	-1	-1	-1	-1	-1	-1	-1	-1	-1	-1	-1	-1	-1	-1	-1	-1	-1	-1	-1	-1	-1	-1	-1	-1	-1	0	-1	-1	-1	-1	0	-1	-1	-1	-1	-1	-1	-1	-1	-1	-1	-1	-1	-1	-1	-1	-1	-1	-1	-1	-1	-1	-1	-1	-1	-1	-1	-1	-1	-1	-1	-1	-1	-1	-1	-1	-1	-1	-1	-1	2	-1	-1	-1	-1	0	0	0	-1	-1	-1	0	-1	-1	-1	-1	-1	-1	-1	-1	-1	-1	-1	-1	-1	-1	-1	-1	-1	-1	-1	-1	-1	-1	-1	-1	-1	-1	-1	-1	-1	-1	-1	-1	-1	-1	-1	-1	-1	-1	-1	-1	-1	0	-1	-1	-1	-1	-1	-1	-1	-1	-1	0	0	-1	-1	-1	-1	-1	-1	0	0	-1	-1	-1	2	0	0	0	0	0	0	-1	0	0	-1	-1	-1	-1	0	-1	-1	-1	0	-1	0	-1	-1	-1	-1	-1	-1	0	0	0	-1	-1	-1	-1	-1	0	0	-1	0	0	0	0	-1	-1	-1	-1	-1	-1	-1	-1	-1	2	-1	0	-1	-1	-1	-1	-1	-1	-1	-1	-1	-1	0	0	-1	-1	-1	0	-1	-1	-1	-1	0	0	0	1	0	-1	-1	-1	-1	-1	-1	-1	0	-1	-1	-1	0	0	-1	-1	-1	-1	-1	-1	-1	-1	-1	-1	0	-1	0	0	-1	-1	-1	0	0	-1	-1	-1	-1	0	0	-1	-1	-1	-1	-1	0	0	-1	0	-1	-1	-1	-1	0	-1	-1	0	0	0	0	-1	0	0	0	-1	0	0	-1	0	-1	-1	0	-1	0	-1	0	-1	-1	0	0	0	-1	-1	-1	-1	-1	-1	-1	-1	-1	-1	-1	-1	-1	-1	-1	-1	-1	-1	-1	-1	-1	-1	-1	-1	-1	-1	-1	-1	-1	-1	-1	-1	-1	-1	-1	-1	-1	-1	-1	-1	-1	-1	-1	-1	-1	-1	-1	-1	-1	-1	-1	-1	0	-1	-1	-1	-1	-1	-1	-1	-1	-1	-1	-1	-1	-1	-1	-1	-1	-1	-1	-1	-1	-1	-1	-1	-1	-1	-1	-1	-1	-1	-1	-1	-1	0	-1	-1	-1	-1	-1	-1	-1	-1	-1	-1	-1	-1	-1	-1	-1	-1	-1	-1	-1	-1	-1	-1	-1	-1	-1	-1	-1	-1	-1	-1	-1	0	-1	-1	-1	0	-1	-1	0	0	-1	-1	-1	-1	-1	-1	-1	-1	-1	-1	-1	-1	0	-1	-1	-1	0	0	-1	0	-1	-1	0	-1	-1	-1	-1	-1	0	-1	-1	0	-1	-1	-1	-1	-1	-1	-1	-1	-1	-1	0	-1	-1	0	-1	-1	-1	-1	-1	-1	-1	-1	-1	-1	-1	-1	-1	-1	-1	-1	0	0	0	0	0	0	0	-1	-1	-1	-1	-1	-1	-1	-1	-1	-1	-1	-1	-1	-1	-1	-1	-1	-1	-1	-1	-1	-1	-1	-1	-1	-1	-1	-1	-1	-1	-1	-1	-1	-1	-1	-1	-1	-1	-1	-1	-1	-1	-1	-1	-1	-1	-1	-1	-1	-1	-1	-1	-1	-1	-1	-1	-1	-1	0	0	0	0	0	0	0	-1	-1	-1	-1	0	0	0	-1	-1	-1	-1	-1	-1	-1	-1	-1	-1	-1	-1	-1	-1	-1	-1	-1	-1	-1	-1	-1	-1	-1	-1	-1	-1	-1	-1	-1	-1	-1	-1	-1	-1	0	0	0	0	0	0	0	0	-1	0	-1	-1	-1	-1	-1	-1	-1	-1	-1	-1	-1	-1	-1	-1	-1	-1	-1	-1	-1	-1	-1	-1	-1	-1	-1	-1	-1	-1
2451-A-EPHI-2	Am	West_Armachiho	13.39	36.45	0	-1	0	0	0	0	2	0	0	0	0	0	0	-1	-1	-1	2	0	0	0	-1	0	0	0	0	0	0	0	0	1	1	-1	0	0	0	0	0	0	0	0	0	0	0	0	0	0	0	0	0	0	0	0	0	2	0	0	-1	0	0	0	0	0	0	0	-1	-1	0	0	0	0	0	0	1	0	0	-1	2	0	0	-1	0	0	0	0	0	0	0	0	0	0	0	0	0	0	0	0	0	1	0	0	0	0	0	1	0	1	1	0	0	0	0	0	0	0	0	2	0	0	0	0	0	0	1	0	0	0	0	0	0	0	0	0	0	0	0	0	0	0	0	0	0	0	0	0	0	0	0	0	0	0	0	0	0	0	0	2	0	0	0	0	0	0	0	0	0	0	0	0	0	0	0	0	0	0	0	0	0	0	0	-1	-1	0	0	0	0	0	0	0	0	0	0	1	0	-1	-1	2	0	0	-1	0	0	0	0	0	1	-1	0	0	0	0	2	2	0	0	0	0	0	-1	-1	0	0	1	-1	-1	-1	-1	-1	-1	-1	-1	0	0	0	0	0	2	2	0	0	0	0	0	0	0	0	0	0	0	0	0	0	0	0	0	0	0	0	0	1	0	1	0	0	0	0	0	2	0	0	0	0	0	0	0	0	0	0	2	1	0	0	0	0	0	0	0	0	2	0	0	2	0	0	2	0	2	2	0	0	2	0	0	0	0	-1	-1	-1	-1	-1	-1	-1	-1	0	0	0	0	-1	-1	-1	-1	-1	2	0	0	0	0	1	0	0	0	0	0	0	0	0	0	-1	1	0	-1	0	0	0	0	0	0	0	0	0	0	0	0	2	0	0	0	2	0	0	0	0	0	0	2	0	1	0	1	0	0	0	0	0	0	0	0	0	0	0	0	0	0	0	0	2	0	2	0	0	0	0	1	0	0	0	0	0	-1	0	0	0	0	0	0	0	0	2	0	0	2	1	2	0	0	2	0	0	1	2	0	0	2	0	0	-1	-1	0	0	0	0	0	0	0	0	0	0	2	0	0	1	0	0	0	0	0	0	0	0	0	0	0	2	0	0	0	0	0	0	0	-1	-1	0	0	0	0	0	0	0	0	0	2	0	0	2	0	0	0	0	0	0	0	0	-1	0	0	0	0	-1	0	-1	2	-1	1	0	2	2	2	0	0	0	2	0	0	0	0	0	1	0	1	0	0	0	0	0	2	0	0	2	0	0	0	0	0	2	0	0	0	0	0	0	0	2	0	0	0	0	0	0	0	0	0	0	0	0	2	0	0	2	0	0	0	0	0	0	0	0	-1	-1	-1	-1	-1	-1	-1	-1	0	1	0	-1	-1	-1	0	0	-1	0	0	-1	0	0	0	0	0	0	0	0	0	0	0	0	0	0	0	0	0	0	0	1	0	0	0	0	0	2	0	0	0	0	0	0	0	0	0	0	0	0	-1	0	1	0	2	0	0	0	0	0	0	0	-1	0	0	0	2	1	0	0	2	0	0	0	0	2	0	0	0	-1	0	0	0	0	0	0	0	0	0	0	1	0	0	0	0	0	0	0	0	0	0	0	0	0	0	0	0	0	0	0	0	0	0	0	0	0	0	0	0	0	0	0	0	0	0	0	0	0	0	0	0	1	0	0	0	0	0	0	0	0	0	0	0	0	0	0	0	0	0	0	0	0	0	-1	-1	0	0	0	0	1	0	0	2	0	0	0	0	-1	-1	-1	-1	-1	-1	-1	-1	-1	-1	-1	-1	-1	-1	-1	-1	-1	-1	-1	-1	-1	-1	-1	-1	-1	0	2	0	-1	-1	0	-1	-1	-1	1	0	0	0	0	0	0	0	0	0	0	0	0	0	0	0	0	0	0	0	0	0	0	0	0	0	0	-1	-1	-1	-1	-1	0	0	0	2	0	0	0	0	0	0	0	0	0	0	0	0	0	0	1	0	0	0	0	-1	-1	0	0	0	0	0	0	0	0	0	0	-1	0	0	0	-1	0	0	0	-1	0	0	0	0	-1	-1	-1	-1	-1	-1	-1	-1	-1	-1	-1	-1	-1	-1	0
2479A-EPHI-2	Am	West_Armachiho	13.39	36.45	-1	-1	0	-1	-1	-1	-1	-1	-1	-1	-1	-1	-1	-1	-1	-1	-1	-1	-1	-1	-1	-1	-1	-1	-1	-1	-1	-1	-1	-1	-1	-1	-1	-1	-1	-1	-1	-1	-1	-1	-1	-1	-1	-1	-1	-1	-1	-1	-1	-1	-1	-1	-1	-1	-1	-1	-1	-1	-1	-1	-1	0	-1	-1	-1	-1	0	0	-1	-1	-1	-1	-1	-1	-1	-1	-1	-1	-1	-1	-1	-1	-1	-1	-1	-1	-1	-1	-1	-1	-1	-1	-1	-1	-1	-1	-1	-1	-1	-1	-1	-1	-1	-1	-1	-1	0	0	0	-1	-1	-1	-1	-1	-1	-1	-1	-1	-1	-1	0	0	0	0	0	-1	-1	0	0	0	0	0	-1	-1	-1	-1	-1	-1	-1	-1	-1	-1	-1	-1	-1	-1	-1	-1	-1	-1	-1	-1	-1	-1	-1	-1	-1	-1	-1	-1	0	-1	0	-1	-1	-1	-1	-1	-1	-1	-1	-1	-1	-1	-1	-1	-1	-1	0	-1	-1	-1	-1	0	0	0	0	0	-1	-1	-1	-1	-1	-1	-1	-1	-1	0	-1	-1	0	0	-1	-1	-1	-1	-1	-1	-1	0	-1	-1	-1	0	-1	-1	-1	-1	-1	-1	-1	-1	-1	-1	-1	-1	-1	-1	-1	-1	-1	-1	-1	-1	-1	-1	-1	-1	-1	-1	-1	-1	0	-1	-1	-1	-1	-1	-1	-1	-1	-1	-1	-1	-1	-1	-1	-1	-1	-1	-1	-1	-1	-1	-1	-1	-1	-1	-1	-1	-1	-1	-1	-1	-1	-1	-1	0	-1	-1	-1	-1	-1	-1	-1	0	0	-1	-1	-1	-1	-1	-1	-1	-1	-1	-1	-1	-1	-1	-1	-1	-1	-1	-1	-1	-1	-1	-1	-1	-1	-1	-1	-1	-1	-1	-1	-1	-1	-1	-1	-1	-1	-1	-1	-1	-1	-1	-1	0	-1	-1	-1	-1	-1	-1	-1	-1	-1	-1	0	-1	-1	-1	-1	-1	-1	-1	-1	-1	-1	0	0	-1	-1	-1	-1	-1	-1	-1	-1	-1	0	-1	0	-1	-1	-1	-1	-1	-1	-1	-1	-1	-1	-1	-1	-1	-1	-1	-1	-1	-1	-1	-1	-1	-1	-1	-1	-1	-1	-1	-1	-1	-1	-1	-1	-1	-1	-1	-1	-1	-1	-1	-1	-1	-1	-1	-1	-1	-1	-1	-1	-1	-1	0	-1	-1	-1	-1	-1	-1	-1	-1	-1	-1	-1	-1	-1	-1	-1	-1	0	-1	-1	-1	-1	-1	-1	-1	-1	-1	-1	-1	-1	-1	-1	-1	0	-1	-1	-1	-1	-1	-1	-1	-1	-1	-1	-1	-1	0	0	-1	-1	0	-1	-1	-1	-1	-1	-1	0	0	-1	-1	-1	-1	-1	-1	-1	-1	-1	-1	-1	0	0	-1	-1	-1	-1	-1	-1	-1	2	-1	-1	-1	-1	-1	-1	0	-1	-1	-1	0	-1	-1	-1	0	-1	-1	-1	-1	-1	-1	-1	-1	-1	0	0	-1	-1	-1	-1	0	0	-1	-1	-1	-1	-1	-1	-1	-1	0	-1	-1	-1	-1	-1	0	-1	-1	2	-1	-1	-1	-1	-1	-1	-1	-1	-1	-1	-1	-1	-1	-1	-1	-1	-1	-1	-1	-1	-1	-1	-1	-1	-1	-1	-1	-1	-1	-1	-1	-1	-1	-1	-1	-1	-1	-1	-1	-1	-1	-1	-1	-1	-1	-1	-1	-1	-1	-1	-1	-1	-1	-1	-1	-1	-1	-1	-1	-1	-1	-1	-1	-1	-1	-1	-1	-1	-1	-1	-1	-1	-1	-1	-1	-1	-1	-1	-1	-1	-1	-1	-1	-1	-1	2	1	0	-1	-1	-1	-1	-1	-1	2	-1	-1	-1	-1	-1	-1	-1	-1	-1	-1	-1	-1	-1	-1	-1	-1	-1	-1	-1	-1	-1	0	-1	-1	-1	-1	-1	-1	0	-1	-1	0	-1	-1	-1	0	0	0	-1	-1	-1	-1	-1	-1	0	0	0	-1	-1	-1	-1	-1	-1	-1	-1	-1	-1	0	0	-1	-1	-1	-1	-1	-1	-1	-1	-1	-1	-1	0	0	0	0	0	-1	-1	-1	-1	-1	-1	-1	-1	-1	-1	-1	-1	-1	-1	-1	-1	-1	-1	-1	-1	-1	-1	-1	-1	-1	-1	-1	-1	-1	-1	-1	-1	-1	-1	-1	-1	-1	-1	-1	-1	-1	-1	-1	-1	-1	-1	-1	-1	-1	-1	-1	-1	-1	-1	-1	-1	-1	-1	-1	-1	-1	-1	-1	-1	-1	-1	-1	-1	-1	-1	-1	-1	-1	-1	-1	-1	-1	-1	-1	-1	-1	-1	-1	-1	-1	-1	-1	-1	-1	-1	-1	-1	-1	-1	-1	-1	-1	-1	-1	-1	-1	-1	-1	-1	-1	-1	-1	-1	-1	-1	-1	-1	-1	-1	-1	-1	-1	-1	-1	-1	-1	-1	-1	-1	-1	-1	-1	-1	-1	-1	-1	-1	-1	-1	-1	-1	-1	-1	-1	-1	-1	-1	-1	-1	-1
1361G-EPHI-1	GA	Kule	8.25	34.58	0	-1	-1	0	0	0	2	0	-1	0	0	0	0	-1	-1	-1	-1	1	0	-1	-1	0	0	-1	0	-1	-1	-1	-1	-1	1	0	0	0	-1	0	0	-1	-1	0	0	0	-1	-1	-1	0	0	0	0	0	0	0	0	2	0	0	-1	0	0	0	-1	0	0	-1	-1	-1	0	0	-1	0	2	0	-1	-1	-1	-1	2	0	0	-1	0	0	0	0	0	-1	-1	-1	-1	-1	-1	-1	-1	-1	-1	-1	-1	1	0	0	0	0	0	-1	-1	-1	-1	-1	-1	0	0	0	0	-1	2	2	0	0	0	-1	0	0	0	0	2	0	0	0	0	0	0	0	0	0	0	-1	-1	0	0	-1	0	-1	0	0	0	0	0	0	0	0	0	0	0	0	2	2	0	0	0	0	2	0	0	0	0	2	0	2	0	0	0	0	2	0	0	0	0	0	0	-1	-1	0	-1	0	0	0	0	0	0	0	0	0	0	-1	-1	0	0	0	-1	0	0	0	0	0	1	-1	0	0	0	0	2	0	0	0	0	0	0	-1	-1	0	0	1	-1	-1	-1	-1	-1	-1	-1	-1	0	0	0	0	0	-1	2	0	0	0	0	1	0	0	0	0	0	0	0	0	0	0	0	0	0	0	0	0	1	0	0	1	0	0	0	0	0	0	0	0	0	0	0	0	0	0	0	0	0	0	0	0	0	0	0	0	0	2	0	0	2	2	0	2	0	2	2	0	0	2	0	0	0	0	-1	-1	-1	-1	-1	-1	-1	-1	0	0	0	0	-1	-1	-1	-1	-1	2	0	0	0	0	1	0	0	0	0	0	0	0	1	0	0	1	0	0	0	0	0	0	0	0	0	0	0	0	0	0	2	0	0	0	0	0	0	0	0	0	0	2	0	0	0	0	0	0	0	0	0	0	-1	-1	0	0	0	0	0	1	0	0	0	0	2	0	0	0	0	0	0	-1	-1	0	0	0	0	0	0	0	0	0	0	0	0	0	0	2	1	0	0	0	2	0	0	1	2	0	-1	-1	-1	-1	-1	-1	-1	0	0	0	0	0	0	2	0	0	2	0	0	0	0	0	0	0	0	0	2	0	0	1	0	0	0	0	0	-1	-1	-1	-1	0	0	0	0	2	0	0	0	0	0	0	0	0	0	0	0	0	0	2	0	0	0	0	0	0	0	0	0	-1	0	-1	2	-1	1	0	2	2	2	0	0	0	2	0	0	0	0	0	1	0	1	0	0	0	0	0	2	0	0	1	0	0	0	0	0	1	0	0	0	0	0	0	0	0	0	0	0	0	0	0	0	0	0	0	0	0	2	0	0	2	0	0	0	0	0	0	0	0	-1	-1	-1	-1	-1	-1	-1	-1	0	0	0	-1	-1	-1	0	0	-1	0	0	-1	0	0	0	0	0	0	0	0	0	0	0	0	0	0	0	0	0	0	0	1	0	0	0	0	0	2	0	0	0	0	0	0	0	0	0	0	-1	-1	-1	0	1	0	2	0	-1	-1	-1	-1	-1	-1	-1	0	0	0	2	1	0	0	2	0	0	0	0	2	0	0	0	-1	0	0	0	0	0	0	0	0	0	0	1	0	0	0	0	0	0	0	0	0	0	0	0	0	0	0	0	0	0	2	0	0	0	0	0	0	0	0	0	0	0	0	0	0	0	0	0	0	0	0	0	1	0	0	0	0	0	0	0	0	0	0	0	0	0	0	0	0	0	0	0	0	0	0	0	-1	-1	-1	-1	-1	-1	-1	-1	0	0	0	0	-1	-1	-1	-1	-1	-1	-1	-1	-1	-1	-1	-1	-1	-1	-1	-1	-1	-1	-1	-1	-1	-1	-1	-1	-1	0	2	0	-1	-1	-1	-1	-1	-1	1	0	0	0	0	0	0	0	-1	0	0	0	0	0	0	0	-1	-1	0	0	0	0	0	0	0	0	0	-1	-1	-1	-1	-1	-1	-1	-1	-1	-1	-1	0	0	0	-1	-1	-1	-1	-1	-1	-1	-1	-1	-1	-1	-1	-1	0	-1	-1	0	0	0	0	0	0	0	0	0	0	-1	0	0	0	-1	0	2	0	-1	0	0	0	0	-1	-1	-1	-1	-1	-1	-1	-1	-1	-1	-1	-1	-1	-1	0
1365G-EPHI-1	GA	Kule	8.25	34.58	-1	-1	-1	-1	-1	-1	-1	-1	-1	-1	-1	-1	-1	-1	-1	-1	-1	-1	-1	-1	-1	-1	-1	-1	-1	-1	-1	-1	-1	-1	-1	-1	-1	-1	-1	-1	-1	-1	-1	-1	-1	-1	-1	-1	-1	-1	-1	-1	-1	-1	-1	-1	-1	-1	-1	-1	-1	-1	-1	-1	-1	-1	-1	-1	-1	-1	-1	-1	-1	-1	-1	-1	-1	-1	-1	-1	-1	-1	-1	-1	-1	-1	-1	-1	-1	-1	-1	-1	-1	-1	-1	-1	-1	-1	-1	-1	-1	-1	-1	-1	-1	-1	-1	-1	-1	-1	-1	-1	-1	-1	-1	-1	-1	-1	-1	-1	-1	-1	-1	-1	-1	-1	-1	-1	-1	-1	-1	-1	-1	-1	-1	-1	-1	-1	-1	-1	-1	-1	-1	-1	-1	-1	-1	-1	-1	-1	-1	-1	-1	-1	-1	-1	-1	-1	-1	-1	-1	-1	-1	-1	-1	-1	-1	-1	-1	-1	-1	-1	-1	-1	-1	-1	-1	-1	-1	-1	-1	-1	-1	-1	-1	-1	-1	-1	-1	-1	-1	-1	-1	-1	-1	-1	-1	-1	-1	-1	-1	-1	-1	-1	-1	-1	-1	-1	-1	-1	-1	-1	-1	-1	-1	-1	-1	-1	-1	-1	-1	-1	-1	-1	-1	-1	-1	-1	-1	-1	-1	-1	-1	-1	-1	-1	-1	-1	-1	-1	-1	-1	-1	-1	-1	-1	-1	-1	-1	-1	-1	-1	-1	-1	-1	-1	-1	-1	-1	-1	-1	-1	-1	-1	-1	-1	-1	-1	-1	-1	-1	-1	-1	-1	-1	-1	-1	-1	-1	-1	-1	-1	-1	-1	-1	-1	-1	-1	-1	-1	-1	-1	-1	-1	-1	-1	-1	-1	-1	-1	-1	-1	-1	-1	-1	-1	-1	-1	-1	-1	-1	-1	-1	-1	-1	-1	-1	-1	-1	-1	-1	-1	-1	-1	-1	-1	-1	-1	-1	-1	-1	-1	-1	-1	-1	-1	-1	-1	-1	-1	-1	-1	-1	-1	-1	-1	-1	-1	-1	-1	-1	-1	-1	-1	-1	-1	-1	-1	-1	-1	-1	-1	-1	-1	-1	-1	-1	-1	-1	-1	-1	-1	-1	-1	-1	-1	-1	-1	-1	-1	-1	-1	-1	-1	-1	-1	-1	-1	-1	-1	-1	-1	-1	-1	-1	-1	-1	-1	-1	-1	-1	-1	-1	-1	-1	-1	-1	-1	-1	-1	-1	-1	-1	-1	-1	-1	-1	-1	-1	-1	-1	-1	-1	-1	-1	-1	-1	-1	-1	-1	-1	-1	-1	-1	-1	-1	-1	-1	-1	-1	-1	-1	-1	-1	-1	-1	-1	-1	-1	-1	-1	-1	-1	-1	-1	-1	-1	-1	-1	-1	-1	-1	-1	-1	-1	-1	-1	-1	-1	-1	-1	-1	-1	-1	-1	-1	-1	-1	-1	-1	-1	-1	-1	-1	-1	-1	-1	-1	-1	-1	-1	-1	-1	-1	-1	-1	-1	-1	-1	-1	-1	-1	-1	-1	-1	-1	-1	-1	-1	-1	-1	-1	-1	-1	-1	-1	-1	-1	-1	-1	-1	-1	-1	-1	-1	-1	-1	-1	-1	-1	-1	-1	-1	-1	-1	-1	-1	-1	-1	-1	-1	-1	-1	-1	-1	-1	-1	-1	-1	-1	-1	-1	-1	-1	-1	-1	-1	-1	-1	-1	-1	-1	-1	-1	-1	-1	-1	-1	-1	-1	-1	-1	-1	-1	-1	-1	-1	-1	-1	-1	-1	-1	-1	-1	-1	-1	-1	-1	-1	-1	-1	-1	-1	-1	-1	-1	-1	-1	-1	-1	-1	-1	-1	-1	-1	-1	-1	-1	-1	-1	-1	-1	-1	-1	-1	-1	-1	-1	-1	-1	-1	-1	-1	-1	-1	-1	-1	-1	-1	-1	-1	-1	-1	-1	-1	-1	-1	-1	-1	-1	-1	-1	-1	-1	-1	-1	-1	-1	-1	-1	-1	-1	-1	-1	-1	-1	-1	-1	-1	-1	-1	-1	-1	-1	-1	-1	-1	-1	-1	-1	-1	-1	-1	-1	-1	-1	-1	-1	-1	-1	-1	-1	-1	-1	-1	-1	-1	-1	-1	-1	-1	-1	-1	-1	-1	-1	-1	-1	-1	-1	-1	-1	-1	-1	-1	-1	-1	-1	-1	-1	-1	-1	-1	-1	-1	-1	-1	-1	-1	-1	-1	-1	-1	-1	-1	-1	-1	-1	-1	-1	-1	-1	-1	-1	-1	-1	-1	-1	-1	-1	-1	-1	-1	-1	-1	-1	-1	-1	-1	-1	-1	-1	-1	-1	-1	-1	-1	-1	-1	-1	-1	-1	-1	-1	-1	-1	-1	-1	-1	-1	-1	-1	-1	-1	-1	-1	-1	-1	-1	-1	-1	-1	-1	-1	-1	-1	-1	-1	-1	-1	-1	-1	-1	-1	-1	-1	-1	-1	-1	-1	-1	-1	-1	-1	-1	-1	-1	-1	-1	-1	-1	-1	-1	-1	-1	-1	-1	-1	-1	-1	-1	-1	-1	-1	-1	-1	-1	-1	-1	-1	-1	-1	-1	-1	-1	-1	-1	-1	-1	-1	-1	-1	-1	-1	-1	-1	-1	-1	-1	-1	-1	-1	-1	-1	-1	-1	-1	-1	-1	-1	-1	-1	-1	-1
E18-1458G-EPHI-2	GA	Kule	8.25	34.58	0	-1	-1	-1	-1	0	2	-1	0	-1	-1	-1	-1	-1	-1	-1	-1	-1	-1	0	-1	-1	-1	-1	-1	-1	-1	-1	-1	-1	0	-1	-1	-1	-1	0	-1	-1	-1	-1	-1	-1	-1	-1	-1	-1	-1	-1	-1	-1	-1	0	-1	-1	-1	-1	-1	-1	-1	-1	-1	0	0	-1	-1	-1	-1	-1	-1	-1	0	-1	-1	-1	-1	-1	-1	-1	-1	-1	-1	-1	-1	-1	-1	-1	-1	-1	-1	-1	-1	-1	-1	-1	-1	-1	-1	2	-1	-1	-1	-1	-1	-1	-1	-1	-1	-1	-1	-1	-1	-1	-1	-1	-1	-1	-1	-1	-1	-1	0	0	0	0	-1	-1	-1	-1	-1	0	-1	0	-1	-1	-1	-1	-1	-1	-1	-1	-1	-1	-1	-1	-1	-1	-1	-1	-1	-1	-1	-1	-1	-1	-1	-1	-1	0	-1	-1	-1	-1	-1	-1	-1	-1	-1	0	-1	-1	-1	-1	-1	0	-1	-1	-1	-1	-1	-1	-1	-1	-1	-1	-1	-1	-1	-1	0	-1	-1	-1	-1	-1	-1	-1	-1	0	-1	-1	-1	0	-1	-1	-1	-1	0	0	-1	-1	-1	-1	-1	0	-1	-1	-1	-1	-1	0	0	-1	-1	-1	-1	-1	-1	-1	-1	-1	-1	-1	-1	0	0	-1	-1	-1	-1	-1	-1	-1	-1	-1	-1	-1	-1	-1	-1	-1	-1	-1	-1	-1	0	-1	-1	-1	-1	-1	-1	-1	-1	-1	-1	-1	-1	-1	-1	-1	-1	-1	-1	-1	-1	-1	-1	-1	-1	-1	-1	-1	-1	-1	-1	-1	-1	-1	-1	0	0	0	-1	0	0	-1	-1	-1	-1	-1	-1	-1	-1	-1	-1	-1	-1	-1	-1	-1	-1	-1	-1	0	-1	-1	-1	-1	-1	-1	-1	-1	-1	-1	-1	-1	1	-1	-1	-1	-1	-1	-1	-1	-1	-1	-1	-1	-1	-1	0	-1	-1	-1	-1	-1	-1	-1	-1	-1	-1	0	-1	-1	-1	-1	-1	-1	-1	-1	-1	-1	-1	-1	0	0	0	0	0	0	-1	0	0	-1	-1	-1	0	-1	0	-1	-1	-1	-1	-1	-1	0	-1	0	0	0	0	0	0	-1	-1	-1	-1	-1	-1	-1	-1	0	0	0	0	-1	0	0	0	-1	-1	-1	-1	-1	-1	-1	-1	-1	-1	-1	-1	-1	-1	-1	-1	-1	-1	-1	-1	-1	-1	-1	-1	-1	-1	-1	-1	0	0	0	0	0	-1	-1	-1	-1	-1	-1	-1	-1	-1	-1	0	-1	-1	-1	-1	-1	-1	0	0	-1	-1	-1	-1	0	-1	0	0	-1	-1	0	0	0	-1	-1	-1	-1	0	0	-1	-1	0	-1	-1	0	0	-1	-1	-1	2	-1	-1	-1	-1	-1	-1	-1	-1	-1	0	-1	-1	-1	-1	-1	-1	-1	-1	0	-1	-1	-1	-1	-1	-1	-1	-1	0	-1	-1	-1	-1	-1	-1	-1	-1	-1	-1	-1	-1	-1	-1	-1	-1	-1	-1	-1	-1	-1	-1	-1	-1	-1	-1	-1	-1	-1	-1	-1	-1	-1	0	0	0	-1	-1	-1	-1	-1	-1	-1	-1	-1	-1	-1	-1	-1	-1	-1	-1	-1	-1	-1	-1	-1	-1	-1	-1	0	0	0	-1	-1	-1	-1	-1	-1	-1	-1	0	0	0	-1	-1	-1	-1	-1	0	-1	-1	-1	-1	-1	-1	-1	-1	-1	-1	-1	-1	-1	0	1	-1	-1	-1	-1	-1	0	1	0	0	1	0	0	-1	-1	-1	-1	-1	1	0	-1	-1	-1	-1	-1	-1	-1	-1	-1	0	-1	-1	-1	-1	-1	-1	-1	-1	-1	-1	-1	-1	-1	-1	-1	-1	-1	-1	-1	-1	-1	-1	-1	-1	-1	-1	-1	-1	-1	-1	-1	-1	-1	-1	-1	-1	-1	-1	-1	-1	-1	-1	-1	-1	-1	-1	-1	-1	-1	0	-1	-1	-1	-1	-1	0	-1	-1	-1	0	0	-1	-1	-1	-1	-1	0	-1	0	0	0	0	0	-1	-1	-1	-1	-1	-1	-1	-1	-1	-1	-1	-1	-1	-1	-1	-1	-1	-1	-1	-1	-1	-1	-1	-1	-1	-1	-1	-1	-1	-1	-1	-1	-1	-1	-1	-1	-1	-1	-1	-1	-1	-1	-1	-1	-1	-1	-1	-1	-1	-1	-1	-1	-1	-1	-1	-1	-1	-1	0	0	0	0	0	0	0	-1	-1	0	-1	0	0	-1	-1	-1	-1	-1	-1	-1	-1	-1	-1	0	0	0	0	0	0	-1	-1	-1	-1	-1	-1	-1	-1	-1	-1	-1	-1	-1	-1	-1	-1	0	-1	-1	0	0	0	0	0	0	0	0	-1	0	-1	-1	-1	-1	-1	-1	-1	-1	-1	-1	0	-1	-1	-1	-1	-1	-1	-1	-1	-1	-1	-1	-1	-1	-1	-1	-1	0
1406G-EPHI-1	GA	Kule	8.25	34.58	0	-1	0	0	0	0	2	0	-1	0	0	0	0	0	0	-1	-1	0	-1	0	-1	0	1	-1	0	2	0	0	0	1	0	-1	0	0	0	0	0	1	0	0	0	0	0	0	0	-1	0	0	0	0	0	0	0	2	0	0	-1	0	0	-1	0	0	0	0	-1	-1	0	0	-1	0	0	0	1	0	0	0	2	0	0	-1	0	0	0	0	1	0	0	0	0	0	0	0	0	0	0	0	0	2	0	0	0	0	0	1	1	2	0	0	0	0	0	0	0	0	-1	2	0	-1	0	-1	0	0	1	0	0	0	0	0	0	0	0	0	-1	0	0	-1	-1	0	0	-1	-1	-1	0	0	0	2	0	0	0	0	0	0	0	0	0	2	0	0	2	0	0	0	0	0	0	0	0	0	2	0	0	0	0	0	1	1	0	0	0	-1	-1	0	0	0	0	0	0	0	-1	0	0	1	0	-1	-1	0	0	0	-1	0	0	0	0	1	0	-1	0	0	0	0	2	0	0	0	0	0	0	-1	-1	0	0	1	-1	-1	-1	-1	-1	-1	-1	-1	0	0	0	0	0	-1	0	0	-1	-1	-1	-1	0	0	0	0	0	0	-1	-1	-1	-1	-1	0	0	0	-1	-1	-1	-1	-1	-1	-1	-1	-1	-1	2	0	0	0	0	0	0	0	0	0	0	0	0	0	0	0	0	0	0	0	0	2	0	0	2	0	0	2	0	2	2	0	0	2	-1	0	0	0	0	0	0	0	2	0	-1	2	0	0	0	0	-1	0	-1	-1	1	2	0	-1	-1	0	1	0	0	0	-1	-1	-1	-1	-1	-1	1	-1	-1	1	0	0	-1	-1	0	0	0	-1	-1	0	0	0	2	0	0	0	0	0	0	0	-1	-1	0	2	0	0	0	0	0	0	0	0	0	0	-1	-1	0	0	0	0	0	0	0	0	0	0	2	0	0	0	0	0	0	-1	-1	0	0	0	0	0	-1	0	0	0	0	0	0	0	0	2	-1	-1	-1	0	2	0	0	-1	-1	0	2	0	0	2	0	0	2	0	0	0	0	0	0	-1	-1	0	0	0	0	0	0	0	0	-1	0	0	0	0	0	0	0	0	0	0	0	0	2	0	0	0	0	0	0	2	-1	0	-1	0	0	0	0	0	0	0	0	-1	0	0	0	0	0	0	0	0	-1	0	0	-1	0	-1	2	-1	1	0	2	2	2	0	0	0	2	0	0	0	0	0	1	0	1	0	0	0	0	0	2	0	0	2	0	0	0	0	0	2	0	0	0	0	0	0	0	2	0	0	0	0	0	0	0	0	0	0	0	0	2	0	0	2	0	0	0	0	0	0	0	0	-1	-1	-1	-1	-1	-1	-1	-1	0	1	-1	-1	-1	-1	0	0	-1	0	2	-1	0	0	0	0	0	0	0	0	0	0	0	0	0	0	0	0	0	0	0	1	0	0	0	0	0	2	0	0	0	0	0	0	0	0	0	1	0	1	2	0	0	0	-1	0	1	0	0	1	0	0	1	0	0	0	2	1	0	0	2	0	0	0	0	2	2	0	0	2	0	0	0	0	0	0	0	0	0	0	1	0	0	0	0	0	0	0	0	0	0	0	0	0	0	0	0	0	0	0	0	0	0	0	0	-1	0	0	0	2	0	0	0	0	0	0	0	0	0	0	0	1	0	0	0	0	0	0	0	0	0	0	0	0	0	0	0	0	0	0	0	0	0	-1	-1	-1	-1	-1	-1	-1	-1	-1	-1	0	0	0	0	0	0	0	0	0	0	0	0	0	0	0	0	0	0	0	0	0	0	0	0	0	0	0	0	0	-1	-1	-1	-1	-1	-1	-1	-1	-1	1	0	-1	-1	-1	-1	-1	-1	-1	0	0	0	0	0	0	0	-1	-1	0	-1	0	0	0	-1	-1	-1	0	-1	-1	-1	-1	0	0	0	0	0	0	0	0	0	0	0	0	-1	0	-1	-1	-1	-1	-1	-1	-1	-1	0	0	-1	0	0	0	0	0	0	0	0	0	0	0	0	0	-1	-1	-1	-1	-1	0	0	0	0	0	0	-1	-1	-1	-1	-1	-1	-1	-1	-1	-1	-1	-1	-1	-1	0
E18-1384G-EPHI-2	GA	Itang	8.2	34.267	0	-1	-1	-1	-1	-1	2	0	-1	-1	-1	-1	-1	-1	-1	-1	-1	-1	0	-1	-1	-1	-1	-1	-1	2	0	0	-1	-1	0	-1	-1	-1	-1	-1	-1	-1	-1	-1	-1	-1	0	-1	-1	0	-1	-1	-1	-1	-1	-1	-1	-1	-1	-1	-1	-1	0	0	0	0	-1	-1	-1	-1	-1	-1	-1	-1	0	-1	-1	-1	-1	-1	-1	-1	-1	-1	0	0	0	-1	0	0	0	0	0	0	0	0	0	0	-1	-1	-1	0	-1	-1	-1	-1	-1	-1	-1	-1	-1	-1	-1	-1	-1	-1	-1	-1	0	-1	-1	-1	-1	-1	-1	-1	-1	-1	0	-1	0	-1	0	-1	-1	-1	-1	-1	-1	-1	-1	0	-1	-1	-1	-1	-1	-1	-1	-1	-1	-1	-1	-1	-1	-1	-1	-1	-1	-1	-1	-1	-1	-1	-1	-1	0	-1	0	-1	-1	-1	-1	-1	-1	-1	-1	0	-1	-1	-1	-1	0	-1	-1	-1	-1	0	0	-1	-1	-1	0	-1	-1	-1	-1	-1	-1	-1	-1	0	-1	-1	-1	0	0	-1	-1	-1	0	0	-1	-1	-1	0	-1	0	0	0	-1	-1	-1	-1	0	-1	-1	-1	-1	-1	-1	-1	-1	-1	-1	-1	-1	0	0	-1	-1	0	-1	-1	-1	-1	-1	-1	-1	-1	-1	0	-1	-1	-1	-1	-1	-1	0	-1	-1	-1	-1	-1	-1	-1	-1	-1	-1	-1	-1	-1	-1	-1	-1	-1	0	-1	-1	-1	0	-1	-1	-1	-1	0	-1	-1	0	0	-1	-1	-1	-1	-1	-1	-1	-1	-1	-1	-1	-1	-1	-1	-1	-1	-1	-1	-1	-1	-1	-1	-1	-1	-1	-1	-1	-1	-1	-1	-1	-1	-1	-1	-1	-1	-1	-1	-1	-1	-1	-1	-1	-1	-1	-1	-1	-1	-1	-1	-1	-1	-1	-1	-1	-1	-1	-1	-1	-1	-1	-1	-1	-1	-1	-1	-1	-1	-1	0	-1	-1	-1	-1	-1	-1	0	-1	0	-1	-1	-1	-1	-1	-1	-1	-1	-1	-1	-1	-1	0	-1	-1	-1	0	-1	-1	-1	0	-1	0	0	0	-1	-1	-1	-1	-1	-1	-1	-1	-1	0	-1	0	0	0	0	-1	0	0	0	-1	-1	-1	-1	-1	2	-1	0	-1	-1	-1	-1	-1	-1	-1	-1	-1	-1	-1	-1	0	-1	-1	0	-1	-1	-1	-1	-1	-1	-1	-1	-1	-1	-1	-1	-1	-1	-1	-1	0	0	0	0	-1	-1	-1	-1	-1	-1	-1	-1	-1	-1	-1	-1	-1	-1	0	0	-1	-1	-1	0	0	-1	-1	-1	-1	0	0	-1	-1	-1	-1	-1	-1	-1	-1	-1	-1	-1	-1	-1	-1	-1	-1	-1	-1	-1	-1	-1	-1	-1	-1	-1	-1	-1	-1	-1	-1	-1	-1	-1	0	-1	0	-1	2	0	-1	-1	-1	0	2	0	0	0	-1	-1	0	-1	-1	-1	-1	-1	0	-1	-1	-1	-1	-1	-1	-1	-1	-1	-1	-1	-1	-1	-1	-1	-1	-1	-1	-1	-1	-1	-1	-1	-1	-1	-1	-1	-1	-1	-1	-1	-1	-1	-1	-1	-1	-1	-1	-1	-1	-1	-1	-1	-1	-1	-1	-1	-1	-1	-1	-1	-1	-1	0	0	0	0	-1	-1	1	-1	0	-1	-1	-1	-1	-1	-1	-1	-1	-1	0	0	0	-1	-1	-1	-1	-1	0	1	0	2	-1	-1	-1	-1	-1	-1	-1	-1	-1	0	0	-1	1	0	-1	-1	-1	-1	-1	-1	-1	-1	0	-1	-1	-1	-1	0	-1	-1	-1	-1	-1	-1	-1	-1	-1	-1	-1	-1	0	-1	-1	-1	-1	-1	-1	-1	-1	-1	-1	-1	-1	-1	-1	-1	-1	-1	-1	-1	-1	-1	-1	-1	-1	-1	-1	-1	-1	-1	-1	-1	-1	-1	-1	-1	-1	-1	0	0	-1	-1	-1	0	0	-1	-1	-1	-1	-1	0	0	0	0	0	0	0	-1	-1	-1	-1	-1	-1	-1	-1	-1	-1	-1	-1	-1	-1	-1	-1	-1	-1	-1	-1	-1	-1	-1	-1	-1	-1	-1	-1	-1	-1	-1	-1	-1	-1	-1	-1	-1	-1	-1	-1	-1	-1	-1	-1	-1	-1	-1	-1	-1	-1	-1	-1	-1	-1	-1	-1	-1	-1	-1	-1	-1	-1	-1	-1	-1	-1	-1	0	-1	-1	-1	-1	-1	-1	-1	-1	-1	-1	-1	-1	-1	-1	-1	-1	-1	-1	-1	-1	-1	-1	-1	-1	-1	0	-1	-1	-1	-1	-1	-1	-1	-1	-1	0	-1	-1	-1	-1	-1	-1	-1	-1	-1	-1	-1	0	-1	-1	-1	-1	-1	-1	-1	-1	-1	-1	0	-1	-1	-1	-1	-1	-1	-1	-1	-1	-1	-1	-1	-1	-1	-1	-1	-1
E18-1374G-EPHI-2	GA	Itang	8.2	34.267	0	-1	-1	0	-1	0	2	0	-1	-1	-1	0	0	-1	-1	-1	-1	-1	0	0	-1	-1	-1	-1	0	-1	0	0	-1	-1	-1	-1	0	0	-1	-1	0	-1	-1	-1	-1	-1	-1	-1	-1	0	0	0	0	0	0	-1	-1	2	0	-1	-1	-1	0	0	-1	0	0	-1	-1	-1	-1	-1	-1	-1	0	-1	-1	-1	-1	-1	2	0	-1	-1	0	0	0	-1	0	0	-1	0	0	0	0	0	0	-1	-1	-1	-1	-1	-1	-1	0	0	-1	-1	-1	-1	-1	-1	0	-1	-1	-1	-1	-1	0	2	0	-1	-1	-1	-1	-1	-1	-1	0	-1	-1	-1	0	-1	-1	-1	-1	-1	-1	-1	-1	0	-1	-1	-1	-1	-1	-1	-1	-1	-1	0	-1	-1	-1	-1	-1	0	-1	-1	-1	-1	-1	-1	-1	0	0	-1	-1	-1	-1	-1	0	0	0	-1	-1	-1	-1	-1	-1	-1	0	-1	-1	-1	-1	-1	-1	0	0	0	-1	0	-1	-1	-1	-1	-1	-1	-1	0	-1	-1	-1	0	0	-1	0	-1	-1	-1	-1	-1	-1	-1	-1	0	0	0	-1	-1	-1	-1	-1	-1	-1	-1	-1	-1	-1	-1	-1	-1	-1	-1	-1	-1	-1	-1	-1	0	-1	-1	-1	-1	0	-1	-1	-1	0	-1	-1	-1	-1	-1	-1	-1	-1	-1	-1	-1	-1	-1	-1	-1	-1	-1	-1	-1	0	0	-1	-1	-1	-1	0	-1	-1	-1	0	0	-1	-1	0	0	-1	0	0	0	0	2	-1	0	2	2	-1	-1	-1	-1	-1	-1	-1	-1	-1	-1	-1	-1	-1	-1	-1	-1	-1	-1	-1	-1	-1	0	0	0	-1	-1	-1	-1	-1	-1	0	-1	-1	-1	1	-1	-1	-1	-1	-1	-1	-1	-1	-1	-1	-1	-1	-1	0	0	-1	-1	0	0	0	-1	-1	-1	0	0	2	0	0	-1	0	0	-1	-1	-1	-1	0	1	0	1	0	1	0	0	-1	-1	0	-1	-1	-1	0	-1	0	0	0	0	-1	0	0	0	2	1	1	1	0	1	0	-1	-1	0	-1	-1	-1	0	-1	0	0	0	0	0	0	1	0	2	1	-1	-1	-1	2	0	0	1	-1	-1	-1	-1	-1	-1	-1	-1	-1	-1	-1	0	-1	-1	0	-1	-1	0	-1	1	0	1	0	0	-1	-1	0	-1	2	0	-1	0	-1	-1	0	-1	-1	-1	-1	-1	-1	0	0	-1	-1	-1	-1	-1	0	0	0	0	2	0	0	0	-1	-1	-1	-1	0	0	-1	-1	0	-1	-1	0	-1	-1	-1	-1	-1	-1	-1	-1	-1	-1	0	0	0	0	-1	0	0	0	-1	0	0	-1	0	-1	-1	0	-1	0	-1	0	-1	-1	-1	0	0	-1	0	-1	-1	-1	0	0	0	0	-1	-1	-1	-1	-1	0	0	0	-1	0	0	0	0	0	2	0	0	-1	-1	-1	0	0	0	0	0	-1	-1	-1	-1	-1	-1	-1	-1	-1	-1	-1	-1	-1	-1	-1	-1	-1	-1	-1	-1	-1	-1	-1	0	0	0	0	-1	-1	-1	-1	0	-1	0	0	0	0	0	-1	0	1	0	0	-1	-1	-1	-1	-1	0	0	0	0	0	0	0	-1	-1	-1	-1	-1	0	0	0	-1	0	-1	-1	-1	-1	-1	-1	-1	-1	0	-1	-1	-1	-1	-1	-1	-1	-1	-1	0	-1	0	0	0	-1	-1	0	-1	0	0	0	0	0	0	0	1	0	0	0	-1	-1	-1	0	-1	0	-1	-1	0	-1	-1	0	-1	0	-1	-1	-1	0	0	0	0	0	0	0	-1	0	0	-1	0	0	-1	-1	0	0	0	-1	-1	-1	-1	0	0	-1	-1	-1	0	0	-1	-1	-1	0	0	0	0	0	0	0	0	0	-1	-1	-1	-1	-1	-1	-1	-1	-1	-1	-1	-1	-1	-1	-1	-1	-1	-1	-1	-1	-1	-1	-1	-1	-1	-1	-1	-1	-1	-1	-1	-1	-1	-1	-1	-1	-1	-1	-1	-1	-1	-1	-1	-1	-1	-1	-1	-1	-1	-1	-1	-1	-1	-1	-1	-1	-1	-1	0	0	0	0	-1	-1	-1	-1	-1	0	-1	0	0	-1	-1	-1	-1	-1	-1	-1	-1	-1	-1	-1	-1	-1	-1	-1	-1	0	0	0	-1	-1	-1	-1	-1	-1	-1	-1	-1	-1	-1	-1	-1	-1	-1	-1	0	0	0	0	0	0	1	0	0	0	-1	-1	-1	-1	-1	-1	-1	-1	-1	-1	-1	-1	-1	-1	-1	-1	-1	-1	-1	-1	-1	-1	-1	-1	-1	-1	-1	-1
2565G-EPHI-2	GA	Itang	8.2	34.267	-1	-1	-1	-1	-1	-1	-1	0	-1	-1	-1	-1	-1	-1	-1	-1	-1	-1	0	-1	-1	-1	-1	-1	-1	2	-1	0	-1	-1	-1	-1	-1	-1	-1	-1	-1	-1	-1	-1	-1	-1	0	-1	-1	0	-1	-1	-1	-1	-1	-1	0	2	0	-1	-1	-1	0	0	0	-1	-1	-1	-1	-1	0	0	-1	0	-1	-1	-1	-1	-1	-1	2	0	-1	-1	-1	-1	0	-1	0	0	0	-1	-1	-1	0	0	0	0	-1	-1	-1	-1	-1	-1	-1	-1	-1	-1	-1	-1	-1	-1	-1	-1	-1	-1	0	-1	0	-1	-1	-1	-1	-1	-1	-1	-1	-1	0	-1	-1	0	0	-1	0	-1	-1	-1	-1	-1	-1	0	0	-1	-1	-1	-1	-1	-1	-1	-1	0	0	-1	-1	0	0	-1	-1	-1	0	0	-1	-1	-1	-1	-1	0	-1	-1	0	-1	0	0	0	0	-1	-1	1	1	0	-1	0	-1	-1	-1	-1	0	0	0	0	0	-1	0	-1	-1	-1	-1	-1	-1	0	0	-1	-1	0	-1	-1	1	-1	-1	-1	-1	0	-1	-1	-1	-1	0	-1	-1	0	-1	-1	-1	-1	-1	-1	-1	-1	-1	-1	-1	-1	-1	-1	-1	-1	-1	-1	-1	-1	-1	-1	-1	-1	-1	-1	-1	-1	-1	-1	-1	-1	-1	-1	-1	-1	-1	-1	-1	-1	-1	-1	-1	-1	-1	-1	-1	-1	-1	-1	-1	-1	-1	-1	-1	-1	-1	-1	-1	-1	-1	-1	-1	-1	-1	-1	-1	-1	-1	-1	-1	-1	-1	-1	-1	-1	-1	-1	-1	-1	-1	-1	-1	-1	-1	-1	-1	-1	-1	-1	-1	-1	-1	-1	-1	-1	-1	-1	-1	-1	-1	-1	-1	-1	-1	-1	-1	-1	-1	-1	-1	0	-1	0	0	0	0	0	0	-1	1	0	-1	-1	-1	-1	-1	-1	-1	-1	-1	-1	0	-1	-1	2	-1	-1	-1	-1	0	-1	-1	-1	-1	-1	-1	0	-1	-1	-1	-1	-1	-1	-1	-1	-1	-1	-1	0	-1	0	-1	0	-1	-1	-1	-1	0	-1	-1	-1	-1	-1	-1	-1	-1	-1	-1	-1	0	-1	0	-1	0	0	0	0	-1	-1	-1	-1	-1	-1	-1	-1	-1	2	0	-1	-1	-1	-1	-1	-1	-1	-1	-1	-1	-1	-1	-1	0	-1	-1	0	-1	-1	0	-1	-1	-1	-1	-1	-1	-1	-1	-1	-1	0	0	-1	-1	-1	-1	0	-1	-1	-1	-1	-1	-1	0	0	-1	-1	-1	-1	-1	-1	0	0	-1	-1	-1	-1	-1	-1	-1	-1	-1	0	0	-1	-1	0	0	-1	0	0	-1	-1	-1	-1	-1	-1	-1	-1	-1	2	0	0	0	2	-1	0	0	-1	-1	1	-1	1	-1	-1	0	-1	-1	2	-1	-1	-1	-1	0	0	-1	-1	-1	-1	-1	-1	-1	-1	-1	-1	-1	-1	-1	-1	-1	-1	0	-1	0	-1	0	0	0	2	-1	0	-1	-1	-1	-1	-1	-1	-1	-1	0	-1	-1	-1	-1	-1	-1	-1	-1	-1	-1	-1	-1	-1	-1	-1	-1	-1	-1	-1	-1	-1	-1	-1	-1	-1	-1	-1	-1	-1	-1	-1	-1	-1	0	0	0	0	0	-1	1	0	0	-1	-1	-1	2	-1	-1	-1	-1	-1	-1	-1	-1	-1	-1	-1	-1	-1	-1	-1	-1	-1	-1	-1	-1	-1	-1	-1	-1	-1	-1	0	-1	-1	1	0	-1	2	0	0	-1	0	-1	-1	-1	0	-1	-1	0	-1	-1	-1	-1	-1	-1	-1	-1	-1	-1	-1	-1	-1	0	-1	-1	-1	0	0	-1	0	-1	-1	0	-1	-1	-1	-1	-1	0	-1	-1	0	-1	-1	-1	-1	-1	-1	-1	-1	-1	0	-1	0	0	-1	0	0	1	0	0	0	0	0	0	-1	-1	0	-1	-1	-1	-1	0	0	0	0	0	0	0	-1	-1	-1	-1	-1	-1	-1	-1	-1	-1	-1	-1	-1	-1	-1	-1	-1	-1	-1	-1	-1	-1	-1	-1	-1	-1	-1	-1	-1	-1	-1	-1	-1	-1	-1	-1	-1	-1	-1	-1	-1	-1	-1	-1	-1	-1	-1	-1	-1	-1	-1	-1	-1	-1	-1	-1	-1	-1	-1	-1	-1	-1	-1	-1	-1	-1	-1	-1	-1	-1	-1	-1	-1	-1	-1	-1	-1	-1	-1	-1	-1	-1	-1	-1	-1	-1	-1	-1	-1	-1	-1	-1	-1	0	-1	-1	-1	-1	-1	-1	-1	-1	-1	-1	-1	-1	-1	-1	-1	-1	-1	-1	-1	-1	0	0	-1	-1	-1	-1	-1	-1	-1	-1	-1	0	-1	-1	-1	-1	-1	-1	-1	-1	-1	-1	-1	-1	-1	-1	-1	-1	-1	0
E18-1373G-EPHI-2	GA	Itang	8.2	34.267	-1	-1	-1	-1	-1	-1	-1	-1	-1	-1	-1	-1	-1	-1	-1	-1	-1	-1	-1	-1	-1	-1	-1	-1	-1	-1	-1	-1	-1	-1	-1	-1	-1	-1	-1	-1	-1	-1	-1	-1	-1	-1	-1	-1	-1	-1	-1	-1	-1	-1	-1	-1	-1	-1	-1	-1	-1	-1	-1	-1	-1	-1	-1	-1	-1	-1	-1	-1	-1	-1	-1	-1	-1	-1	-1	-1	-1	-1	-1	-1	-1	-1	0	-1	-1	-1	-1	-1	-1	-1	-1	-1	-1	-1	-1	-1	-1	-1	-1	-1	0	0	-1	-1	-1	-1	-1	-1	-1	-1	-1	-1	-1	-1	-1	-1	-1	-1	-1	-1	-1	-1	-1	-1	-1	-1	-1	-1	-1	-1	-1	-1	-1	-1	-1	-1	-1	-1	0	-1	-1	-1	-1	-1	-1	-1	-1	-1	-1	-1	-1	0	0	-1	-1	-1	-1	-1	-1	-1	-1	-1	-1	0	-1	-1	-1	0	-1	-1	-1	-1	-1	-1	-1	-1	-1	-1	-1	-1	-1	-1	-1	-1	-1	-1	-1	-1	-1	-1	-1	-1	-1	-1	-1	-1	-1	-1	-1	-1	-1	0	-1	-1	-1	-1	-1	-1	-1	-1	-1	-1	-1	-1	-1	-1	-1	-1	-1	-1	-1	-1	-1	-1	-1	-1	-1	-1	-1	-1	-1	-1	-1	-1	-1	-1	-1	-1	-1	-1	-1	-1	-1	-1	-1	-1	-1	-1	-1	-1	-1	-1	-1	-1	-1	-1	-1	-1	-1	-1	-1	-1	-1	-1	-1	-1	-1	-1	-1	-1	-1	-1	-1	-1	-1	-1	-1	-1	-1	-1	-1	-1	-1	-1	-1	-1	-1	-1	-1	-1	-1	-1	-1	-1	-1	-1	-1	-1	-1	-1	-1	-1	-1	-1	-1	-1	-1	-1	-1	-1	-1	-1	-1	-1	-1	-1	-1	-1	-1	-1	-1	-1	-1	-1	-1	-1	-1	-1	-1	-1	-1	-1	-1	-1	-1	-1	-1	-1	-1	-1	-1	-1	-1	-1	-1	-1	-1	-1	-1	-1	-1	-1	-1	-1	-1	-1	-1	-1	-1	-1	-1	-1	-1	-1	-1	-1	-1	-1	-1	-1	-1	-1	-1	-1	-1	-1	-1	-1	-1	-1	-1	-1	-1	-1	-1	-1	-1	-1	-1	-1	-1	-1	-1	-1	-1	-1	-1	-1	-1	-1	-1	-1	-1	-1	-1	-1	-1	-1	-1	-1	-1	-1	-1	-1	-1	-1	-1	-1	-1	-1	-1	-1	-1	-1	-1	-1	-1	-1	-1	-1	-1	-1	0	-1	-1	-1	-1	-1	-1	-1	-1	-1	-1	-1	-1	-1	-1	-1	-1	-1	-1	-1	-1	-1	-1	-1	-1	-1	-1	-1	-1	-1	-1	-1	-1	-1	-1	-1	-1	-1	-1	-1	-1	-1	-1	-1	-1	-1	-1	-1	-1	-1	-1	-1	-1	-1	-1	-1	-1	-1	-1	-1	-1	-1	-1	-1	-1	-1	-1	-1	-1	-1	-1	-1	-1	-1	-1	-1	-1	-1	-1	-1	-1	-1	-1	-1	-1	-1	-1	-1	-1	-1	-1	-1	-1	-1	-1	0	0	0	-1	-1	-1	-1	-1	-1	-1	-1	-1	-1	-1	0	-1	-1	2	-1	-1	-1	-1	-1	-1	-1	-1	-1	-1	-1	-1	-1	-1	-1	-1	-1	-1	-1	-1	-1	-1	-1	-1	-1	-1	-1	-1	-1	-1	-1	-1	-1	-1	-1	-1	-1	-1	-1	-1	-1	-1	0	-1	-1	-1	-1	-1	-1	-1	-1	-1	-1	-1	-1	-1	-1	-1	-1	-1	-1	-1	-1	-1	-1	-1	-1	-1	-1	-1	-1	-1	-1	-1	-1	-1	-1	-1	-1	-1	-1	-1	-1	-1	0	-1	-1	-1	-1	-1	-1	-1	-1	0	-1	-1	-1	-1	-1	-1	-1	-1	-1	-1	-1	-1	-1	-1	-1	-1	-1	-1	-1	-1	-1	-1	-1	-1	-1	-1	-1	-1	-1	-1	0	-1	-1	-1	-1	-1	0	-1	-1	-1	0	0	0	-1	0	-1	-1	-1	-1	-1	-1	-1	-1	-1	-1	-1	-1	-1	-1	-1	-1	-1	-1	-1	-1	-1	-1	-1	-1	-1	-1	-1	0	-1	-1	-1	-1	-1	-1	-1	-1	-1	-1	-1	-1	-1	-1	-1	-1	-1	-1	-1	-1	-1	-1	-1	-1	-1	-1	-1	-1	-1	-1	-1	-1	-1	-1	-1	-1	-1	-1	-1	-1	-1	-1	-1	-1	-1	-1	-1	-1	-1	-1	-1	-1	-1	-1	-1	-1	-1	-1	-1	-1	-1	-1	-1	-1	-1	-1	-1	-1	-1	-1	-1	-1	-1	-1	-1	-1	-1	-1	-1	-1	-1	-1	-1	-1	-1	-1	-1	-1	-1	-1	-1	-1	-1	-1	-1	-1	-1	-1	-1	-1	-1	-1	-1	-1	-1	-1	-1	-1	-1	-1	-1	-1	-1	-1	-1	-1	-1	-1	-1	-1	-1	-1	-1	-1	-1	-1	-1	-1	-1	-1	-1	-1	-1	-1	-1	-1	-1	-1	-1	-1	-1	-1	-1	-1	-1	-1	-1	-1
2100G-EPHI-2	GA	Itang	8.2	34.267	-1	-1	0	0	-1	-1	-1	0	-1	-1	-1	-1	-1	-1	-1	-1	-1	-1	-1	-1	-1	-1	-1	-1	0	-1	-1	-1	-1	-1	-1	-1	-1	-1	-1	-1	-1	-1	-1	-1	-1	-1	-1	-1	-1	-1	-1	-1	-1	-1	-1	-1	-1	-1	-1	-1	-1	0	-1	-1	-1	0	-1	-1	-1	-1	0	0	-1	-1	-1	-1	-1	-1	-1	-1	-1	-1	-1	-1	-1	-1	-1	-1	-1	-1	-1	-1	-1	-1	-1	-1	-1	-1	-1	-1	-1	-1	-1	-1	-1	-1	-1	-1	-1	2	0	0	0	-1	-1	-1	0	-1	-1	-1	-1	-1	-1	-1	0	0	-1	0	0	0	-1	0	-1	0	0	-1	0	0	0	-1	-1	0	0	-1	-1	-1	0	0	0	-1	-1	0	-1	0	-1	0	0	-1	-1	-1	0	0	-1	-1	-1	-1	0	0	0	-1	0	0	-1	-1	-1	0	-1	-1	0	0	0	-1	-1	-1	-1	-1	-1	0	0	-1	-1	-1	0	-1	-1	-1	-1	-1	-1	-1	-1	-1	-1	-1	0	-1	0	0	-1	-1	-1	-1	0	-1	-1	-1	-1	-1	0	0	0	-1	-1	-1	-1	-1	-1	-1	-1	-1	-1	-1	-1	-1	-1	-1	-1	-1	-1	-1	-1	-1	-1	-1	-1	-1	-1	-1	-1	-1	-1	-1	-1	-1	-1	-1	-1	-1	-1	-1	-1	-1	-1	-1	-1	-1	-1	-1	-1	-1	-1	0	-1	-1	-1	-1	0	-1	0	-1	-1	-1	-1	0	-1	0	0	-1	-1	-1	-1	2	-1	-1	-1	-1	-1	-1	-1	-1	-1	-1	-1	-1	-1	-1	-1	-1	-1	-1	-1	-1	-1	-1	-1	-1	-1	-1	-1	-1	-1	-1	-1	-1	-1	-1	-1	-1	-1	-1	-1	0	-1	0	-1	-1	-1	-1	-1	-1	0	-1	-1	0	0	0	-1	-1	-1	-1	-1	-1	-1	0	-1	0	2	0	0	0	0	-1	-1	-1	-1	-1	0	-1	0	0	0	0	0	0	-1	-1	0	-1	-1	-1	-1	-1	0	-1	-1	-1	0	-1	0	-1	-1	-1	-1	-1	0	0	0	-1	-1	0	-1	-1	-1	-1	-1	0	0	0	0	0	-1	-1	-1	-1	-1	-1	-1	-1	2	0	0	-1	-1	-1	-1	-1	-1	-1	-1	-1	-1	-1	-1	-1	-1	-1	0	-1	-1	0	-1	0	0	0	0	0	-1	-1	-1	0	-1	-1	-1	-1	0	-1	0	-1	-1	-1	-1	-1	-1	0	0	-1	-1	-1	-1	0	-1	0	0	0	-1	0	-1	-1	-1	-1	-1	-1	0	0	-1	0	0	0	-1	-1	-1	-1	-1	-1	-1	-1	-1	-1	2	2	-1	-1	-1	-1	-1	-1	-1	-1	-1	-1	-1	-1	-1	0	-1	-1	0	0	-1	0	0	-1	-1	-1	-1	-1	0	-1	-1	-1	-1	0	1	0	0	-1	-1	-1	-1	0	0	-1	-1	-1	-1	-1	-1	-1	-1	-1	-1	-1	0	-1	-1	-1	-1	-1	-1	0	-1	-1	-1	-1	-1	-1	-1	-1	-1	-1	-1	-1	-1	-1	-1	-1	-1	-1	-1	-1	-1	-1	-1	-1	-1	-1	-1	-1	-1	-1	-1	-1	-1	0	0	0	0	0	-1	1	0	0	-1	0	0	-1	-1	-1	0	-1	-1	-1	-1	-1	-1	-1	-1	-1	-1	-1	-1	-1	-1	0	-1	-1	-1	-1	-1	-1	-1	-1	0	-1	-1	-1	-1	-1	-1	-1	-1	-1	-1	-1	-1	0	0	-1	-1	0	0	-1	-1	-1	-1	-1	-1	-1	-1	-1	-1	-1	-1	0	0	0	-1	-1	0	-1	-1	0	-1	-1	-1	0	-1	-1	0	0	0	0	-1	-1	-1	-1	-1	-1	0	0	0	0	-1	-1	-1	-1	0	0	0	1	0	0	0	-1	0	-1	-1	-1	-1	-1	-1	-1	-1	0	0	0	0	0	0	0	-1	-1	-1	-1	-1	-1	-1	-1	-1	-1	-1	0	0	0	0	-1	-1	-1	-1	-1	-1	-1	-1	-1	-1	-1	-1	-1	-1	-1	-1	-1	-1	-1	-1	-1	-1	-1	-1	-1	-1	-1	-1	-1	-1	-1	-1	-1	-1	-1	-1	-1	-1	-1	-1	-1	-1	-1	0	0	0	0	-1	-1	-1	-1	-1	-1	-1	0	0	-1	-1	-1	-1	-1	-1	-1	-1	-1	-1	-1	-1	-1	-1	-1	-1	-1	-1	-1	-1	-1	-1	-1	-1	-1	-1	-1	-1	-1	-1	-1	-1	-1	-1	-1	0	0	0	0	0	0	0	0	-1	0	-1	-1	-1	-1	-1	-1	-1	-1	-1	0	-1	-1	-1	-1	-1	-1	-1	-1	-1	-1	-1	-1	-1	-1	-1	-1	-1	-1
2470A-EPHI-2	Am	West_Armachiho	13.39	36.45	-1	-1	-1	-1	-1	0	-1	-1	-1	-1	-1	-1	-1	-1	-1	-1	-1	-1	-1	-1	-1	0	-1	-1	-1	-1	-1	-1	-1	-1	-1	-1	-1	-1	-1	-1	-1	-1	-1	-1	-1	-1	-1	-1	-1	-1	-1	-1	-1	-1	-1	-1	-1	2	-1	-1	-1	-1	-1	-1	-1	-1	-1	-1	-1	-1	-1	-1	-1	-1	-1	-1	-1	-1	-1	-1	2	-1	-1	-1	-1	-1	-1	-1	-1	-1	-1	-1	-1	-1	-1	-1	-1	-1	-1	-1	-1	-1	-1	-1	-1	-1	-1	-1	-1	-1	-1	-1	-1	-1	-1	-1	-1	-1	-1	-1	-1	-1	-1	-1	-1	-1	-1	-1	-1	-1	-1	-1	-1	-1	-1	-1	-1	-1	0	-1	-1	0	0	-1	-1	-1	0	0	0	0	-1	-1	-1	-1	-1	-1	-1	-1	-1	-1	-1	-1	-1	0	-1	-1	-1	-1	-1	-1	-1	-1	-1	-1	-1	-1	-1	-1	-1	-1	-1	-1	-1	-1	-1	-1	-1	0	0	0	0	0	-1	-1	-1	-1	-1	-1	-1	-1	-1	0	-1	-1	-1	-1	-1	-1	-1	-1	-1	-1	-1	-1	-1	-1	-1	0	-1	-1	-1	-1	-1	-1	-1	-1	-1	-1	-1	-1	-1	-1	-1	-1	-1	-1	-1	-1	-1	-1	-1	-1	-1	-1	-1	-1	-1	-1	-1	-1	-1	-1	-1	-1	-1	-1	-1	-1	-1	-1	-1	-1	-1	-1	-1	-1	-1	-1	-1	-1	-1	-1	-1	-1	-1	-1	-1	-1	-1	-1	-1	-1	-1	-1	-1	-1	-1	-1	-1	-1	-1	2	-1	-1	-1	-1	0	-1	-1	-1	-1	-1	-1	-1	-1	-1	-1	-1	-1	-1	-1	-1	-1	-1	-1	-1	-1	-1	-1	-1	-1	-1	-1	-1	-1	-1	-1	-1	-1	-1	-1	-1	-1	-1	-1	-1	-1	-1	-1	-1	-1	-1	-1	-1	-1	-1	-1	-1	0	0	0	-1	-1	-1	0	-1	-1	-1	-1	-1	-1	-1	-1	-1	-1	-1	-1	-1	-1	-1	-1	-1	-1	-1	-1	-1	-1	-1	-1	-1	-1	-1	-1	0	0	-1	-1	-1	-1	-1	-1	-1	-1	-1	-1	-1	-1	-1	-1	-1	-1	-1	-1	-1	-1	-1	-1	-1	-1	-1	-1	-1	-1	-1	-1	-1	-1	-1	2	-1	-1	-1	-1	-1	-1	-1	-1	-1	-1	-1	-1	-1	-1	-1	-1	-1	-1	-1	-1	-1	-1	-1	-1	-1	-1	-1	-1	-1	0	-1	-1	-1	-1	-1	-1	-1	-1	-1	-1	-1	-1	-1	-1	-1	-1	-1	-1	-1	-1	-1	-1	-1	-1	-1	-1	-1	-1	-1	-1	-1	-1	-1	-1	-1	-1	-1	-1	-1	-1	-1	-1	-1	-1	-1	-1	-1	-1	-1	-1	2	-1	-1	-1	-1	-1	-1	-1	-1	-1	-1	-1	0	-1	-1	-1	-1	-1	-1	-1	-1	-1	2	-1	-1	-1	-1	0	-1	0	-1	-1	-1	-1	-1	-1	-1	-1	0	-1	-1	-1	-1	-1	-1	-1	-1	-1	-1	-1	-1	-1	-1	-1	-1	-1	-1	0	0	0	-1	-1	-1	-1	-1	-1	-1	-1	-1	-1	-1	-1	-1	-1	-1	-1	-1	-1	-1	-1	-1	-1	-1	-1	0	0	0	-1	-1	-1	-1	-1	-1	-1	-1	-1	-1	-1	-1	-1	-1	-1	-1	-1	-1	-1	-1	-1	-1	-1	-1	-1	0	0	0	-1	-1	0	1	-1	0	1	0	2	0	1	0	0	1	0	0	-1	-1	0	-1	-1	-1	-1	-1	-1	-1	-1	-1	-1	-1	-1	-1	-1	-1	-1	-1	0	-1	-1	-1	-1	-1	-1	-1	-1	-1	-1	-1	-1	-1	-1	-1	-1	-1	-1	-1	-1	0	-1	0	-1	-1	0	-1	-1	0	-1	-1	-1	-1	-1	-1	-1	-1	-1	-1	-1	-1	-1	-1	-1	-1	-1	-1	-1	-1	-1	-1	0	-1	-1	-1	-1	-1	-1	-1	-1	-1	-1	-1	-1	0	-1	-1	-1	-1	-1	-1	-1	-1	-1	-1	-1	-1	-1	-1	-1	-1	-1	-1	-1	-1	-1	-1	-1	-1	-1	-1	-1	-1	-1	-1	-1	-1	-1	-1	-1	-1	-1	-1	-1	-1	-1	-1	-1	-1	-1	-1	-1	-1	-1	-1	-1	-1	-1	-1	-1	-1	-1	-1	-1	-1	-1	-1	-1	-1	-1	-1	-1	-1	-1	-1	-1	-1	-1	-1	-1	-1	-1	-1	-1	-1	-1	-1	-1	-1	-1	0	0	0	0	0	0	-1	-1	-1	-1	-1	-1	-1	-1	-1	-1	-1	-1	-1	-1	-1	-1	-1	-1	-1	-1	-1	-1	-1	-1	-1	-1	-1	-1	-1	-1	-1	-1	-1	-1	-1	-1	-1	-1	-1	-1	-1	-1	-1	-1	-1	-1	-1	-1	-1	-1	-1	-1	-1	-1	-1	-1	-1
E18-1371DG-EPHI-2	GA	Itang	8.2	34.267	0	-1	0	0	2	0	2	0	0	0	0	0	0	0	0	0	0	-1	0	0	-1	0	0	-1	0	-1	0	0	0	1	0	-1	0	0	-1	0	0	0	0	0	0	2	-1	0	0	0	0	0	0	0	0	0	0	2	0	0	-1	0	0	0	-1	0	0	2	-1	-1	0	0	0	0	0	0	-1	-1	-1	0	2	0	0	0	0	0	0	0	0	0	-1	0	0	0	0	0	0	-1	0	0	0	1	0	0	0	0	0	1	0	-1	2	0	0	-1	0	0	0	0	0	2	0	0	0	-1	0	0	0	0	0	0	0	0	0	0	0	0	0	0	0	-1	-1	0	0	-1	0	-1	0	0	0	0	0	0	0	0	0	0	0	0	2	2	0	0	0	0	2	2	0	0	0	2	0	0	0	0	0	0	0	0	0	0	0	0	0	-1	-1	0	0	0	0	0	0	0	0	0	0	1	0	-1	-1	0	2	0	-1	0	0	0	0	0	0	-1	0	0	0	0	2	0	2	0	0	0	0	-1	-1	0	0	1	-1	-1	-1	-1	-1	-1	-1	-1	0	0	0	0	0	-1	0	0	0	0	0	0	0	0	0	0	0	0	0	0	0	0	0	0	0	0	1	0	1	0	0	0	0	0	0	0	0	0	0	0	0	0	0	0	0	0	0	0	0	0	0	0	0	0	0	0	0	2	0	0	2	0	0	2	0	2	0	0	0	0	-1	2	0	0	-1	-1	-1	-1	-1	-1	-1	-1	0	0	0	0	-1	-1	-1	-1	-1	2	0	-1	-1	0	1	0	0	0	0	0	0	0	0	0	0	1	0	0	0	0	0	0	0	0	0	0	0	0	0	0	2	0	0	0	0	0	0	0	0	0	0	2	0	0	0	0	0	0	0	0	0	0	-1	-1	0	0	0	0	0	0	0	0	0	0	2	0	0	0	0	0	0	-1	-1	0	0	0	0	0	0	0	0	0	0	0	0	1	0	0	1	-1	0	0	2	0	0	1	-1	0	2	-1	-1	-1	-1	-1	-1	0	0	0	-1	-1	0	0	0	0	2	0	0	0	0	0	-1	0	0	0	2	0	0	0	0	0	0	0	0	-1	-1	-1	-1	1	0	0	0	0	-1	0	0	0	0	0	2	0	0	0	0	0	0	0	0	0	0	0	1	0	0	0	0	-1	0	-1	2	-1	1	0	2	0	2	0	0	0	2	0	0	0	0	0	1	0	1	0	0	0	0	0	2	0	0	1	0	0	0	2	0	0	0	0	0	0	0	0	0	0	0	0	0	0	0	0	0	0	0	0	0	0	2	0	0	2	0	0	0	0	0	0	0	0	1	0	0	1	0	-1	-1	-1	0	0	-1	0	0	0	0	0	-1	0	0	0	0	0	0	0	0	0	0	0	0	0	0	0	0	0	0	0	0	2	0	1	2	0	0	0	0	0	0	0	0	0	2	0	0	0	0	0	0	1	-1	0	0	0	0	0	0	1	0	0	1	0	0	-1	0	0	2	1	0	0	2	0	0	0	0	2	0	0	0	0	0	0	0	0	0	0	0	0	0	0	1	0	0	0	0	0	0	0	0	0	0	0	0	0	0	0	0	0	0	0	0	0	0	0	0	0	0	0	0	0	0	0	0	0	2	2	0	0	0	0	0	1	0	0	0	0	0	0	0	0	0	2	0	0	0	0	0	0	0	0	0	0	0	-1	-1	0	0	0	0	0	0	-1	-1	0	0	0	0	0	0	0	0	0	0	0	0	2	0	0	0	0	0	0	0	0	0	0	0	0	0	0	0	0	0	2	0	-1	-1	-1	-1	-1	-1	0	0	0	0	0	0	0	0	-1	0	0	0	0	1	0	1	-1	-1	0	0	0	0	0	-1	-1	0	0	-1	-1	-1	-1	-1	0	0	0	0	0	0	0	0	0	0	0	0	-1	0	0	0	2	0	0	0	0	0	0	-1	-1	0	0	0	0	0	0	0	0	0	0	0	0	-1	0	-1	-1	-1	0	-1	0	0	0	2	-1	-1	-1	-1	-1	-1	-1	-1	-1	-1	-1	-1	-1	-1	0
